# Hospital and Environmental Transmission of XDR *Salmonella* Isangi Revealed by Genomic Surveillance in Malawi and South Africa

**DOI:** 10.64898/2026.03.11.26348031

**Authors:** Peter I. Johnston, Allan Zuza, Oliver Pearse, Erin M. Vasicek, Belson Kutambe, Happy Banda, Jonathan Rigby, Kenneth Chizani, Catherine Wilson, Priyanka D. Patel, Catherine Anscombe, Nathan J. Raabe, Lora Lee Pless, Kady D. Waggle, Lee H. Harrison, Shareef Abrahams, Juno Thomas, Phuti Sekwadi, Samantha Lissauer, Kondwani Kawaza, Anthony M. Smith, Jay C. D. Hinton, John S. Gunn, Melita A. Gordon, Nicholas Feasey, Philip M. Ashton

## Abstract

**Background:** *Salmonella* Isangi is an under-characterised serovar repeatedly associated with antimicrobial resistant hospital infections. Outbreaks of extensively drug-resistant (XDR) *Salmonella* Isangi occurred in close succession within hospitals in Malawi and South Africa, prompting us to characterise the serovar using epidemiologic, phenotypic, and genomic perspectives.

## Supplementary Table for "Hospital and Environmental Transmission of XDR *Salmonella* Isangi Revealed by Genomic Surveillance in Malawi and South Africa"

### Sheet: Sheet1
Run_level_accession	Sample_level_accession	Isolate_ID	Source Type	Source Details	Invasive?	Collection Year	Continent	Country	Outbreak / Epidemiologicical context	Source	MLST	clonal_complex	hierbaps_lineage	n_genes	genes	n_classes	classes
ERR16714653	ERS29128458	44341_3#128	River	Water associated sample	No	2020	Africa	Malawi	Malawi water sample	This study	335	25	5	18	aac(3)-IIe; aac(6')-Ib-cr5; aadA1; aph(3'')-Ib; aph(6)-Id; arr-2; blaCTX-M-15; blaOXA-1; blaOXA-10; catB3; cmlA5; dfrA23; floR; qacEdelta1; qnrB1; sul1; sul2; tet(A)	10	AMINOGLYCOSIDE; AMINOGLYCOSIDE/QUINOLONE; BETA-LACTAM; PHENICOL; QUATERNARY AMMONIUM; QUINOLONE; RIFAMYCIN; SULFONAMIDE; TETRACYCLINE; TRIMETHOPRIM
ERR16714654	ERS29128459	44341_3#131	River	Water associated sample	No	2020	Africa	Malawi	Malawi water sample	This study	335	25	5	18	aac(3)-IIe; aac(6')-Ib-cr5; aadA1; aph(3'')-Ib; aph(6)-Id; arr-2; blaCTX-M-15; blaOXA-1; blaOXA-10; catB3; cmlA5; dfrA23; floR; qacEdelta1; qnrB1; sul1; sul2; tet(A)	10	AMINOGLYCOSIDE; AMINOGLYCOSIDE/QUINOLONE; BETA-LACTAM; PHENICOL; QUATERNARY AMMONIUM; QUINOLONE; RIFAMYCIN; SULFONAMIDE; TETRACYCLINE; TRIMETHOPRIM
ERR16714655	ERS29128460	44341_3#136	River	Water associated sample	No	2020	Africa	Malawi	Malawi water sample	This study	335	25	5	16	aac(6')-Ib-cr5; aadA1; aph(3'')-Ib; aph(6)-Id; arr-2; blaOXA-1; blaOXA-10; catB3; cmlA5; dfrA23; floR; qacEdelta1; qnrB1; sul1; sul2; tet(A)	10	AMINOGLYCOSIDE; AMINOGLYCOSIDE/QUINOLONE; BETA-LACTAM; PHENICOL; QUATERNARY AMMONIUM; QUINOLONE; RIFAMYCIN; SULFONAMIDE; TETRACYCLINE; TRIMETHOPRIM
ERR16714656	ERS29128461	44341_3#165	River	Water associated sample	No	2020	Africa	Malawi	Malawi water sample	This study	335	25	5	18	aac(3)-IIe; aac(6')-Ib-cr5; aadA1; aph(3'')-Ib; aph(6)-Id; arr-2; blaCTX-M-15; blaOXA-1; blaOXA-10; catB3; cmlA5; dfrA23; floR; qacEdelta1; qnrB1; sul1; sul2; tet(A)	10	AMINOGLYCOSIDE; AMINOGLYCOSIDE/QUINOLONE; BETA-LACTAM; PHENICOL; QUATERNARY AMMONIUM; QUINOLONE; RIFAMYCIN; SULFONAMIDE; TETRACYCLINE; TRIMETHOPRIM
ERR16714657	ERS29128462	44341_3#21	River	Water associated sample	No	2020	Africa	Malawi	Malawi water sample	This study	335	25	5	18	aac(3)-IIe; aac(6')-Ib-cr5; aadA1; aph(3'')-Ib; aph(6)-Id; arr-2; blaCTX-M-15; blaOXA-1; blaOXA-10; catB3; cmlA5; dfrA23; floR; qacEdelta1; qnrB1; sul1; sul2; tet(A)	10	AMINOGLYCOSIDE; AMINOGLYCOSIDE/QUINOLONE; BETA-LACTAM; PHENICOL; QUATERNARY AMMONIUM; QUINOLONE; RIFAMYCIN; SULFONAMIDE; TETRACYCLINE; TRIMETHOPRIM
ERR16714658	ERS29128463	44341_3#262	River	Water associated sample	No	2020	Africa	Malawi	Malawi water sample	This study	335	25	5	18	aac(3)-IIe; aac(6')-Ib-cr5; aadA1; aph(3'')-Ib; aph(6)-Id; arr-2; blaCTX-M-15; blaOXA-1; blaOXA-10; catB3; cmlA5; dfrA23; floR; qacEdelta1; qnrB1; sul1; sul2; tet(A)	10	AMINOGLYCOSIDE; AMINOGLYCOSIDE/QUINOLONE; BETA-LACTAM; PHENICOL; QUATERNARY AMMONIUM; QUINOLONE; RIFAMYCIN; SULFONAMIDE; TETRACYCLINE; TRIMETHOPRIM
ERR16714659	ERS29128464	44341_3#265	River	Water associated sample	No	2020	Africa	Malawi	Malawi water sample	This study	335	25	5	18	aac(3)-IIe; aac(6')-Ib-cr5; aadA1; aph(3'')-Ib; aph(6)-Id; arr-2; blaCTX-M-15; blaOXA-1; blaOXA-10; catB3; cmlA5; dfrA23; floR; qacEdelta1; qnrB1; sul1; sul2; tet(A)	10	AMINOGLYCOSIDE; AMINOGLYCOSIDE/QUINOLONE; BETA-LACTAM; PHENICOL; QUATERNARY AMMONIUM; QUINOLONE; RIFAMYCIN; SULFONAMIDE; TETRACYCLINE; TRIMETHOPRIM
ERR16714660	ERS29128465	44341_3#268	River	Water associated sample	No	2020	Africa	Malawi	Malawi water sample	This study	335	25	5	18	aac(3)-IIe; aac(6')-Ib-cr5; aadA1; aph(3'')-Ib; aph(6)-Id; arr-2; blaCTX-M-15; blaOXA-1; blaOXA-10; catB3; cmlA5; dfrA23; floR; qacEdelta1; qnrB1; sul1; sul2; tet(A)	10	AMINOGLYCOSIDE; AMINOGLYCOSIDE/QUINOLONE; BETA-LACTAM; PHENICOL; QUATERNARY AMMONIUM; QUINOLONE; RIFAMYCIN; SULFONAMIDE; TETRACYCLINE; TRIMETHOPRIM
ERR16714661	ERS29128466	44341_3#280	River	Water associated sample	No	2020	Africa	Malawi	Malawi water sample	This study	335	25	5	18	aac(3)-IIe; aac(6')-Ib-cr5; aadA1; aph(3'')-Ib; aph(6)-Id; arr-2; blaCTX-M-15; blaOXA-1; blaOXA-10; catB3; cmlA5; dfrA23; floR; qacEdelta1; qnrB1; sul1; sul2; tet(A)	10	AMINOGLYCOSIDE; AMINOGLYCOSIDE/QUINOLONE; BETA-LACTAM; PHENICOL; QUATERNARY AMMONIUM; QUINOLONE; RIFAMYCIN; SULFONAMIDE; TETRACYCLINE; TRIMETHOPRIM
ERR16714662	ERS29128467	44341_3#281	River	Water associated sample	No	2020	Africa	Malawi	Malawi water sample	This study	335	25	5	18	aac(3)-IIe; aac(6')-Ib-cr5; aadA1; aph(3'')-Ib; aph(6)-Id; arr-2; blaCTX-M-15; blaOXA-1; blaOXA-10; catB3; cmlA5; dfrA23; floR; qacEdelta1; qnrB1; sul1; sul2; tet(A)	10	AMINOGLYCOSIDE; AMINOGLYCOSIDE/QUINOLONE; BETA-LACTAM; PHENICOL; QUATERNARY AMMONIUM; QUINOLONE; RIFAMYCIN; SULFONAMIDE; TETRACYCLINE; TRIMETHOPRIM
ERR16714663	ERS29128468	44341_3#304	River	Water associated sample	No	2020	Africa	Malawi	Malawi water sample	This study	335	25	5	18	aac(3)-IIe; aac(6')-Ib-cr5; aadA1; aph(3'')-Ib; aph(6)-Id; arr-2; blaCTX-M-15; blaOXA-1; blaOXA-10; catB3; cmlA5; dfrA23; floR; qacEdelta1; qnrB1; sul1; sul2; tet(A)	10	AMINOGLYCOSIDE; AMINOGLYCOSIDE/QUINOLONE; BETA-LACTAM; PHENICOL; QUATERNARY AMMONIUM; QUINOLONE; RIFAMYCIN; SULFONAMIDE; TETRACYCLINE; TRIMETHOPRIM
ERR16714664	ERS29128469	44341_3#305	River	Water associated sample	No	2020	Africa	Malawi	Malawi water sample	This study	335	25	5	18	aac(3)-IIe; aac(6')-Ib-cr5; aadA1; aph(3'')-Ib; aph(6)-Id; arr-2; blaCTX-M-15; blaOXA-1; blaOXA-10; catB3; cmlA5; dfrA23; floR; qacEdelta1; qnrB1; sul1; sul2; tet(A)	10	AMINOGLYCOSIDE; AMINOGLYCOSIDE/QUINOLONE; BETA-LACTAM; PHENICOL; QUATERNARY AMMONIUM; QUINOLONE; RIFAMYCIN; SULFONAMIDE; TETRACYCLINE; TRIMETHOPRIM
ERR16714665	ERS29128470	44341_3#310	River	Water associated sample	No	2020	Africa	Malawi	Malawi water sample	This study	335	25	5	18	aac(3)-IIe; aac(6')-Ib-cr5; aadA1; aph(3'')-Ib; aph(6)-Id; arr-2; blaCTX-M-15; blaOXA-1; blaOXA-10; catB3; cmlA5; dfrA23; floR; qacEdelta1; qnrB1; sul1; sul2; tet(A)	10	AMINOGLYCOSIDE; AMINOGLYCOSIDE/QUINOLONE; BETA-LACTAM; PHENICOL; QUATERNARY AMMONIUM; QUINOLONE; RIFAMYCIN; SULFONAMIDE; TETRACYCLINE; TRIMETHOPRIM
ERR16714666	ERS29128471	44341_3#96	River	Water associated sample	No	2020	Africa	Malawi	Malawi water sample	This study	335	25	5	17	aac(3)-IIe; aac(6')-Ib-cr5; aadA1; aph(3'')-Ib; aph(6)-Id; arr-2; blaCTX-M-15; blaOXA-1; blaOXA-10; catB3; cmlA5; dfrA23; floR; qacEdelta1; sul1; sul2; tet(A)	9	AMINOGLYCOSIDE; AMINOGLYCOSIDE/QUINOLONE; BETA-LACTAM; PHENICOL; QUATERNARY AMMONIUM; RIFAMYCIN; SULFONAMIDE; TETRACYCLINE; TRIMETHOPRIM
ERR16714667	ERS29128472	44341_4#275	River	Water associated sample	No	2020	Africa	Malawi	Malawi water sample	This study	335	25	5	18	aac(3)-IIe; aac(6')-Ib-cr5; aadA1; aph(3'')-Ib; aph(6)-Id; arr-2; blaCTX-M-15; blaOXA-1; blaOXA-10; catB3; cmlA5; dfrA23; floR; qacEdelta1; qnrB1; sul1; sul2; tet(A)	10	AMINOGLYCOSIDE; AMINOGLYCOSIDE/QUINOLONE; BETA-LACTAM; PHENICOL; QUATERNARY AMMONIUM; QUINOLONE; RIFAMYCIN; SULFONAMIDE; TETRACYCLINE; TRIMETHOPRIM
ERR16714668	ERS29128473	44341_4#286	River	Water associated sample	No	2020	Africa	Malawi	Malawi water sample	This study	335	25	5	18	aac(3)-IIe; aac(6')-Ib-cr5; aadA1; aph(3'')-Ib; aph(6)-Id; arr-2; blaCTX-M-15; blaOXA-1; blaOXA-10; catB3; cmlA5; dfrA23; floR; qacEdelta1; qnrB1; sul1; sul2; tet(A)	10	AMINOGLYCOSIDE; AMINOGLYCOSIDE/QUINOLONE; BETA-LACTAM; PHENICOL; QUATERNARY AMMONIUM; QUINOLONE; RIFAMYCIN; SULFONAMIDE; TETRACYCLINE; TRIMETHOPRIM
ERR16714669	ERS29128474	BKRMVD_S15_L001	Human	CSF	Yes	2020	Africa	Malawi	QECH clinical isolate	This study	335	25	5	18	aac(3)-IIe; aac(6')-Ib-cr5; aadA1; aph(3'')-Ib; aph(6)-Id; arr-2; blaCTX-M-15; blaOXA-1; blaOXA-10; catB3; cmlA5; dfrA23; floR; qacEdelta1; qnrB1; sul1; sul2; tet(A)	10	AMINOGLYCOSIDE; AMINOGLYCOSIDE/QUINOLONE; BETA-LACTAM; PHENICOL; QUATERNARY AMMONIUM; QUINOLONE; RIFAMYCIN; SULFONAMIDE; TETRACYCLINE; TRIMETHOPRIM
ERR16714670	ERS29128475	BKRRIF_S2_L001	Human	CSF	Yes	2021	Africa	Malawi	QECH clinical isolate	This study	335	25	5	18	aac(3)-IIe; aac(6')-Ib-cr5; aadA1; aph(3'')-Ib; aph(6)-Id; arr-2; blaCTX-M-15; blaOXA-1; blaOXA-10; catB3; cmlA5; dfrA23; floR; qacEdelta1; qnrB1; sul1; sul2; tet(A)	10	AMINOGLYCOSIDE; AMINOGLYCOSIDE/QUINOLONE; BETA-LACTAM; PHENICOL; QUATERNARY AMMONIUM; QUINOLONE; RIFAMYCIN; SULFONAMIDE; TETRACYCLINE; TRIMETHOPRIM
ERR16714671	ERS29128476	BKRRJK_S5_L001	Human	CSF	Yes	2021	Africa	Malawi	QECH clinical isolate	This study				18	aac(3)-IIe; aac(6')-Ib-cr5; aadA1; aph(3'')-Ib; aph(6)-Id; arr-2; blaCTX-M-15; blaOXA-1; blaOXA-10; catB3; cmlA5; dfrA23; floR; qacEdelta1; qnrB1; sul1; sul2; tet(A)	10	AMINOGLYCOSIDE; AMINOGLYCOSIDE/QUINOLONE; BETA-LACTAM; PHENICOL; QUATERNARY AMMONIUM; QUINOLONE; RIFAMYCIN; SULFONAMIDE; TETRACYCLINE; TRIMETHOPRIM
ERR16714672	ERS29128477	CAAP2A_S14_L001	Human	Blood culture	Yes	2019	Africa	Malawi	QECH clinical isolate	This study	335	25	5	18	aac(3)-IIe; aac(6')-Ib-cr5; aadA1; aph(3'')-Ib; aph(6)-Id; arr-2; blaCTX-M-15; blaOXA-1; blaOXA-10; catB3; cmlA5; dfrA23; floR; qacEdelta1; qnrB1; sul1; sul2; tet(A)	10	AMINOGLYCOSIDE; AMINOGLYCOSIDE/QUINOLONE; BETA-LACTAM; PHENICOL; QUATERNARY AMMONIUM; QUINOLONE; RIFAMYCIN; SULFONAMIDE; TETRACYCLINE; TRIMETHOPRIM
ERR16714673	ERS29128478	CAAQIG_S25_L001	Human	Blood culture	Yes	2019	Africa	Malawi	QECH clinical isolate	This study				18	aac(3)-IIe; aac(6')-Ib-cr5; aadA1; aph(3'')-Ib; aph(6)-Id; arr-2; blaCTX-M-15; blaOXA-1; blaOXA-10; catB3; cmlA5; dfrA23; floR; qacEdelta1; qnrB; sul1; sul2; tet(A)	10	AMINOGLYCOSIDE; AMINOGLYCOSIDE/QUINOLONE; BETA-LACTAM; PHENICOL; QUATERNARY AMMONIUM; QUINOLONE; RIFAMYCIN; SULFONAMIDE; TETRACYCLINE; TRIMETHOPRIM
ERR16714674	ERS29128479	CAAQUT_S12_L001	Human	Blood culture	Yes	2018	Africa	Malawi	QECH clinical isolate	This study	335	25	5	17	aac(3)-IIe; aac(6')-Ib-cr5; aadA1; aph(3'')-Ib; aph(6)-Id; arr-2; blaCTX-M-15; blaOXA-1; blaOXA-10; catB3; cmlA5; dfrA23; qacEdelta1; qnrB1; sul1; sul2; tet(A)	10	AMINOGLYCOSIDE; AMINOGLYCOSIDE/QUINOLONE; BETA-LACTAM; PHENICOL; QUATERNARY AMMONIUM; QUINOLONE; RIFAMYCIN; SULFONAMIDE; TETRACYCLINE; TRIMETHOPRIM
ERR16714675	ERS29128480	CAAQXB_S13_L001	Human	Blood culture	Yes	2019	Africa	Malawi	QECH clinical isolate	This study	335	25	5	17	aac(3)-IIe; aac(6')-Ib-cr5; aadA1; aph(3'')-Ib; aph(6)-Id; arr-2; blaCTX-M-15; blaOXA-1; blaOXA-10; catB3; cmlA5; dfrA23; qacEdelta1; qnrB1; sul1; sul2; tet(A)	10	AMINOGLYCOSIDE; AMINOGLYCOSIDE/QUINOLONE; BETA-LACTAM; PHENICOL; QUATERNARY AMMONIUM; QUINOLONE; RIFAMYCIN; SULFONAMIDE; TETRACYCLINE; TRIMETHOPRIM
ERR16714676	ERS29128481	CAAR9T_S6_L001	Human	Blood culture	Yes	2019	Africa	Malawi	QECH clinical isolate	This study	335	25	5	17	aac(3)-IIe; aac(6')-Ib-cr5; aadA1; aph(3'')-Ib; aph(6)-Id; arr-2; blaCTX-M-15; blaOXA-1; blaOXA-10; catB3; cmlA5; dfrA23; qacEdelta1; qnrB1; sul1; sul2; tet(A)	10	AMINOGLYCOSIDE; AMINOGLYCOSIDE/QUINOLONE; BETA-LACTAM; PHENICOL; QUATERNARY AMMONIUM; QUINOLONE; RIFAMYCIN; SULFONAMIDE; TETRACYCLINE; TRIMETHOPRIM
ERR16714677	ERS29128482	CAARE3_S13_L001	Human	Blood culture	Yes	2019	Africa	Malawi	QECH clinical isolate	This study	335	25	5	17	aac(3)-IIe; aac(6')-Ib-cr5; aadA1; aph(3'')-Ib; aph(6)-Id; arr-2; blaCTX-M-15; blaOXA-1; blaOXA-10; catB3; cmlA5; dfrA23; qacEdelta1; qnrB1; sul1; sul2; tet(A)	10	AMINOGLYCOSIDE; AMINOGLYCOSIDE/QUINOLONE; BETA-LACTAM; PHENICOL; QUATERNARY AMMONIUM; QUINOLONE; RIFAMYCIN; SULFONAMIDE; TETRACYCLINE; TRIMETHOPRIM
ERR16714678	ERS29128483	CAAS99_S6_L001	Human	Blood culture	Yes	2019	Africa	Malawi	QECH clinical isolate	This study				17	aac(3)-IIe; aac(6')-Ib-cr; aadA1; aph(3'')-Ib; aph(6)-Id; arr-2; blaCTX-M-15; blaOXA-1; blaOXA-10; catB3; cmlA5; dfrA23; qacEdelta1; qnrB1; sul1; sul2; tet(A)	10	AMINOGLYCOSIDE; AMINOGLYCOSIDE/QUINOLONE; BETA-LACTAM; PHENICOL; QUATERNARY AMMONIUM; QUINOLONE; RIFAMYCIN; SULFONAMIDE; TETRACYCLINE; TRIMETHOPRIM
ERR16714679	ERS29128484	CAAXBN_S10_L001	Human	Blood culture	Yes	2019	Africa	Malawi	QECH clinical isolate	This study	335	25	5	18	aac(3)-IIe; aac(6')-Ib-cr5; aadA1; aph(3'')-Ib; aph(6)-Id; arr-2; blaCTX-M-15; blaOXA-1; blaOXA-10; catB3; cmlA5; dfrA23; floR; qacEdelta1; qnrB1; sul1; sul2; tet(A)	10	AMINOGLYCOSIDE; AMINOGLYCOSIDE/QUINOLONE; BETA-LACTAM; PHENICOL; QUATERNARY AMMONIUM; QUINOLONE; RIFAMYCIN; SULFONAMIDE; TETRACYCLINE; TRIMETHOPRIM
ERR16714680	ERS29128485	CAAXQV_S11_L001	Human	Blood culture	Yes	2020	Africa	Malawi	QECH clinical isolate	This study	335	25	5	18	aac(3)-IIe; aac(6')-Ib-cr5; aadA1; aph(3'')-Ib; aph(6)-Id; arr-2; blaCTX-M-15; blaOXA-1; blaOXA-10; catB3; cmlA5; dfrA23; floR; qacEdelta1; qnrB1; sul1; sul2; tet(A)	10	AMINOGLYCOSIDE; AMINOGLYCOSIDE/QUINOLONE; BETA-LACTAM; PHENICOL; QUATERNARY AMMONIUM; QUINOLONE; RIFAMYCIN; SULFONAMIDE; TETRACYCLINE; TRIMETHOPRIM
ERR16714681	ERS29128486	CAAYDF_S3_L001	Human	Blood culture	Yes	2020	Africa	Malawi	QECH clinical isolate	This study	335	25	5	18	aac(3)-IIe; aac(6')-Ib-cr5; aadA1; aph(3'')-Ib; aph(6)-Id; arr-2; blaCTX-M-15; blaOXA-1; blaOXA-10; catB3; cmlA5; dfrA23; floR; qacEdelta1; qnrB1; sul1; sul2; tet(A)	10	AMINOGLYCOSIDE; AMINOGLYCOSIDE/QUINOLONE; BETA-LACTAM; PHENICOL; QUATERNARY AMMONIUM; QUINOLONE; RIFAMYCIN; SULFONAMIDE; TETRACYCLINE; TRIMETHOPRIM
ERR16714682	ERS29128487	CAAYM5_S24_L001	Human	Blood culture	Yes	2020	Africa	Malawi	QECH clinical isolate	This study				18	aac(3)-IIe; aac(6')-Ib-cr; aadA1; aph(3'')-Ib; aph(6)-Id; arr-2; blaCTX-M-15; blaOXA-1; blaOXA-10; catB3; cmlA5; dfrA23; floR; qacEdelta1; qnrB1; sul1; sul2; tet(A)	10	AMINOGLYCOSIDE; AMINOGLYCOSIDE/QUINOLONE; BETA-LACTAM; PHENICOL; QUATERNARY AMMONIUM; QUINOLONE; RIFAMYCIN; SULFONAMIDE; TETRACYCLINE; TRIMETHOPRIM
ERR16714683	ERS29128488	CAAYSI_S8_L001	Human	Blood culture	Yes	2020	Africa	Malawi	QECH clinical isolate	This study	335	25	5	18	aac(3)-IIe; aac(6')-Ib-cr5; aadA1; aph(3'')-Ib; aph(6)-Id; arr-2; blaCTX-M-15; blaOXA-1; blaOXA-10; catB3; cmlA5; dfrA23; floR; qacEdelta1; qnrB1; sul1; sul2; tet(A)	10	AMINOGLYCOSIDE; AMINOGLYCOSIDE/QUINOLONE; BETA-LACTAM; PHENICOL; QUATERNARY AMMONIUM; QUINOLONE; RIFAMYCIN; SULFONAMIDE; TETRACYCLINE; TRIMETHOPRIM
ERR16714684	ERS29128489	CIS153C1_S4_L001	Hospital environment	Chatinkha Nursery	No	2020	Africa	Malawi	Chatinkha nursery	This study	335	25	5	18	aac(3)-IIe; aac(6')-Ib-cr5; aadA1; aph(3'')-Ib; aph(6)-Id; arr-2; blaCTX-M-15; blaOXA-1; blaOXA-10; catB3; cmlA5; dfrA23; floR; qacEdelta1; qnrB1; sul1; sul2; tet(A)	10	AMINOGLYCOSIDE; AMINOGLYCOSIDE/QUINOLONE; BETA-LACTAM; PHENICOL; QUATERNARY AMMONIUM; QUINOLONE; RIFAMYCIN; SULFONAMIDE; TETRACYCLINE; TRIMETHOPRIM
ERR16714685	ERS29128490	CIS15HB1_S39_L001	Hospital environment	Chatinkha Nursery	No	2020	Africa	Malawi	Chatinkha nursery	This study	335	25	5	18	aac(3)-IIe; aac(6')-Ib-cr5; aadA1; aph(3'')-Ib; aph(6)-Id; arr-2; blaCTX-M-15; blaOXA-1; blaOXA-10; catB3; cmlA5; dfrA23; floR; qacEdelta1; qnrB1; sul1; sul2; tet(A)	10	AMINOGLYCOSIDE; AMINOGLYCOSIDE/QUINOLONE; BETA-LACTAM; PHENICOL; QUATERNARY AMMONIUM; QUINOLONE; RIFAMYCIN; SULFONAMIDE; TETRACYCLINE; TRIMETHOPRIM
ERR16714686	ERS29128491	CIS15MR1_S17_L001	Hospital environment	Chatinkha Nursery	No	2020	Africa	Malawi	Chatinkha nursery	This study	335	25	5	18	aac(3)-IIe; aac(6')-Ib-cr5; aadA1; aph(3'')-Ib; aph(6)-Id; arr-2; blaCTX-M-15; blaOXA-1; blaOXA-10; catB3; cmlA5; dfrA23; floR; qacEdelta1; qnrB1; sul1; sul2; tet(A)	10	AMINOGLYCOSIDE; AMINOGLYCOSIDE/QUINOLONE; BETA-LACTAM; PHENICOL; QUATERNARY AMMONIUM; QUINOLONE; RIFAMYCIN; SULFONAMIDE; TETRACYCLINE; TRIMETHOPRIM
ERR16714687	ERS29128492	CIT159B1_S40_L001	Hospital environment	Chatinkha Nursery	No	2020	Africa	Malawi	Chatinkha nursery	This study	335	25	5	18	aac(3)-IIe; aac(6')-Ib-cr5; aadA1; aph(3'')-Ib; aph(6)-Id; arr-2; blaCTX-M-15; blaOXA-1; blaOXA-10; catB3; cmlA5; dfrA23; floR; qacEdelta1; qnrB1; sul1; sul2; tet(A)	10	AMINOGLYCOSIDE; AMINOGLYCOSIDE/QUINOLONE; BETA-LACTAM; PHENICOL; QUATERNARY AMMONIUM; QUINOLONE; RIFAMYCIN; SULFONAMIDE; TETRACYCLINE; TRIMETHOPRIM
ERR16714688	ERS29128493	CIT15EB1_S3_L001	Hospital environment	Chatinkha Nursery	No	2020	Africa	Malawi	Chatinkha nursery	This study	335	25	5	18	aac(3)-IIe; aac(6')-Ib-cr5; aadA1; aph(3'')-Ib; aph(6)-Id; arr-2; blaCTX-M-15; blaOXA-1; blaOXA-10; catB3; cmlA5; dfrA23; floR; qacEdelta1; qnrB1; sul1; sul2; tet(A)	10	AMINOGLYCOSIDE; AMINOGLYCOSIDE/QUINOLONE; BETA-LACTAM; PHENICOL; QUATERNARY AMMONIUM; QUINOLONE; RIFAMYCIN; SULFONAMIDE; TETRACYCLINE; TRIMETHOPRIM
ERR16714689	ERS29128494	CIT15FB1_S1_L001	Hospital environment	Chatinkha Nursery	No	2020	Africa	Malawi	Chatinkha nursery	This study	335	25	5	18	aac(3)-IIe; aac(6')-Ib-cr5; aadA1; aph(3'')-Ib; aph(6)-Id; arr-2; blaCTX-M-15; blaOXA-1; blaOXA-10; catB3; cmlA5; dfrA23; floR; qacEdelta1; qnrB1; sul1; sul2; tet(A)	10	AMINOGLYCOSIDE; AMINOGLYCOSIDE/QUINOLONE; BETA-LACTAM; PHENICOL; QUATERNARY AMMONIUM; QUINOLONE; RIFAMYCIN; SULFONAMIDE; TETRACYCLINE; TRIMETHOPRIM
ERR16714690	ERS29128495	CIT15FH1_S5_L001	Hospital environment	Chatinkha Nursery	No	2020	Africa	Malawi	Chatinkha nursery	This study	335	25	5	18	aac(3)-IIe; aac(6')-Ib-cr5; aadA1; aph(3'')-Ib; aph(6)-Id; arr-2; blaCTX-M-15; blaOXA-1; blaOXA-10; catB3; cmlA5; dfrA23; floR; qacEdelta1; qnrB1; sul1; sul2; tet(A)	10	AMINOGLYCOSIDE; AMINOGLYCOSIDE/QUINOLONE; BETA-LACTAM; PHENICOL; QUATERNARY AMMONIUM; QUINOLONE; RIFAMYCIN; SULFONAMIDE; TETRACYCLINE; TRIMETHOPRIM
ERR16714691	ERS29128496	CIT15GH1_S36_L001	Hospital environment	Chatinkha Nursery	No	2020	Africa	Malawi	Chatinkha nursery	This study	335	25	5	18	aac(3)-IIe; aac(6')-Ib-cr5; aadA1; aph(3'')-Ib; aph(6)-Id; arr-2; blaCTX-M-15; blaOXA-1; blaOXA-10; catB3; cmlA5; dfrA23; floR; qacEdelta1; qnrB1; sul1; sul2; tet(A)	10	AMINOGLYCOSIDE; AMINOGLYCOSIDE/QUINOLONE; BETA-LACTAM; PHENICOL; QUATERNARY AMMONIUM; QUINOLONE; RIFAMYCIN; SULFONAMIDE; TETRACYCLINE; TRIMETHOPRIM
ERR16714692	ERS29128497	CIT15GS1_S23_L001	Hospital environment	Chatinkha Nursery	No	2020	Africa	Malawi	Chatinkha nursery	This study	335	25	5	18	aac(3)-IIe; aac(6')-Ib-cr5; aadA1; aph(3'')-Ib; aph(6)-Id; arr-2; blaCTX-M-15; blaOXA-1; blaOXA-10; catB3; cmlA5; dfrA23; floR; qacEdelta1; qnrB1; sul1; sul2; tet(A)	10	AMINOGLYCOSIDE; AMINOGLYCOSIDE/QUINOLONE; BETA-LACTAM; PHENICOL; QUATERNARY AMMONIUM; QUINOLONE; RIFAMYCIN; SULFONAMIDE; TETRACYCLINE; TRIMETHOPRIM
ERR16714693	ERS29128498	CIU13XS1_S15_L001	Hospital environment	Chatinkha Nursery	No	2020	Africa	Malawi	Chatinkha nursery	This study	335	25	5	18	aac(3)-IIe; aac(6')-Ib-cr5; aadA1; aph(3'')-Ib; aph(6)-Id; arr-2; blaCTX-M-15; blaOXA-1; blaOXA-10; catB3; cmlA5; dfrA23; floR; qacEdelta1; qnrB1; sul1; sul2; tet(A)	10	AMINOGLYCOSIDE; AMINOGLYCOSIDE/QUINOLONE; BETA-LACTAM; PHENICOL; QUATERNARY AMMONIUM; QUINOLONE; RIFAMYCIN; SULFONAMIDE; TETRACYCLINE; TRIMETHOPRIM
ERR16714694	ERS29128499	CIU145B1_S13_L001	Hospital environment	Chatinkha Nursery	No	2020	Africa	Malawi	Chatinkha nursery	This study	335	25	5	18	aac(3)-IIe; aac(6')-Ib-cr5; aadA1; aph(3'')-Ib; aph(6)-Id; arr-2; blaCTX-M-15; blaOXA-1; blaOXA-10; catB3; cmlA5; dfrA23; floR; qacEdelta1; qnrB1; sul1; sul2; tet(A)	10	AMINOGLYCOSIDE; AMINOGLYCOSIDE/QUINOLONE; BETA-LACTAM; PHENICOL; QUATERNARY AMMONIUM; QUINOLONE; RIFAMYCIN; SULFONAMIDE; TETRACYCLINE; TRIMETHOPRIM
ERR16714695	ERS29128500	CIU149H1_S7_L001	Hospital environment	Chatinkha Nursery	No	2020	Africa	Malawi	Chatinkha nursery	This study	335	25	5	18	aac(3)-IIe; aac(6')-Ib-cr5; aadA1; aph(3'')-Ib; aph(6)-Id; arr-2; blaCTX-M-15; blaOXA-1; blaOXA-10; catB3; cmlA5; dfrA23; floR; qacEdelta1; qnrB1; sul1; sul2; tet(A)	10	AMINOGLYCOSIDE; AMINOGLYCOSIDE/QUINOLONE; BETA-LACTAM; PHENICOL; QUATERNARY AMMONIUM; QUINOLONE; RIFAMYCIN; SULFONAMIDE; TETRACYCLINE; TRIMETHOPRIM
ERR16714696	ERS29128501	CIV13PE7_S12_L001	Hospital environment	Chatinkha Nursery	No	2020	Africa	Malawi	Chatinkha nursery	This study	335	25	5	18	aac(3)-IIe; aac(6')-Ib-cr5; aadA1; aph(3'')-Ib; aph(6)-Id; arr-2; blaCTX-M-15; blaOXA-1; blaOXA-10; catB3; cmlA5; dfrA23; floR; qacEdelta1; qnrB1; sul1; sul2; tet(A)	10	AMINOGLYCOSIDE; AMINOGLYCOSIDE/QUINOLONE; BETA-LACTAM; PHENICOL; QUATERNARY AMMONIUM; QUINOLONE; RIFAMYCIN; SULFONAMIDE; TETRACYCLINE; TRIMETHOPRIM
ERR16714697	ERS29128502	CIV13RE2_S11_L001	Hospital environment	Chatinkha Nursery	No	2020	Africa	Malawi	Chatinkha nursery	This study	335	25	5	18	aac(3)-IIe; aac(6')-Ib-cr5; aadA1; aph(3'')-Ib; aph(6)-Id; arr-2; blaCTX-M-15; blaOXA-1; blaOXA-10; catB3; cmlA5; dfrA23; floR; qacEdelta1; qnrB1; sul1; sul2; tet(A)	10	AMINOGLYCOSIDE; AMINOGLYCOSIDE/QUINOLONE; BETA-LACTAM; PHENICOL; QUATERNARY AMMONIUM; QUINOLONE; RIFAMYCIN; SULFONAMIDE; TETRACYCLINE; TRIMETHOPRIM
ERR16714698	ERS29128503	CIV13UE4_S38_L001	Hospital environment	Chatinkha Nursery	No	2020	Africa	Malawi	Chatinkha nursery	This study	335	25	5	18	aac(3)-IIe; aac(6')-Ib-cr5; aadA1; aph(3'')-Ib; aph(6)-Id; arr-2; blaCTX-M-15; blaOXA-1; blaOXA-10; catB3; cmlA5; dfrA23; floR; qacEdelta1; qnrB1; sul1; sul2; tet(A)	10	AMINOGLYCOSIDE; AMINOGLYCOSIDE/QUINOLONE; BETA-LACTAM; PHENICOL; QUATERNARY AMMONIUM; QUINOLONE; RIFAMYCIN; SULFONAMIDE; TETRACYCLINE; TRIMETHOPRIM
ERR16714699	ERS29128504	CIV13VE5_S21_L001	Hospital environment	Chatinkha Nursery	No	2020	Africa	Malawi	Chatinkha nursery	This study	335	25	5	18	aac(3)-IIe; aac(6')-Ib-cr5; aadA1; aph(3'')-Ib; aph(6)-Id; arr-2; blaCTX-M-15; blaOXA-1; blaOXA-10; catB3; cmlA5; dfrA23; floR; qacEdelta1; qnrB1; sul1; sul2; tet(A)	10	AMINOGLYCOSIDE; AMINOGLYCOSIDE/QUINOLONE; BETA-LACTAM; PHENICOL; QUATERNARY AMMONIUM; QUINOLONE; RIFAMYCIN; SULFONAMIDE; TETRACYCLINE; TRIMETHOPRIM
ERR16714700	ERS29128505	CIV13XE2_S6_L001	Hospital environment	Chatinkha Nursery	No	2020	Africa	Malawi	Chatinkha nursery	This study	335	25	5	18	aac(3)-IIe; aac(6')-Ib-cr5; aadA1; aph(3'')-Ib; aph(6)-Id; arr-2; blaCTX-M-15; blaOXA-1; blaOXA-10; catB3; cmlA5; dfrA23; floR; qacEdelta1; qnrB1; sul1; sul2; tet(A)	10	AMINOGLYCOSIDE; AMINOGLYCOSIDE/QUINOLONE; BETA-LACTAM; PHENICOL; QUATERNARY AMMONIUM; QUINOLONE; RIFAMYCIN; SULFONAMIDE; TETRACYCLINE; TRIMETHOPRIM
ERR16714701	ERS29128506	CIV13XE5_S19_L001	Hospital environment	Chatinkha Nursery	No	2020	Africa	Malawi	Chatinkha nursery	This study	335	25	5	18	aac(3)-IIe; aac(6')-Ib-cr5; aadA1; aph(3'')-Ib; aph(6)-Id; arr-2; blaCTX-M-15; blaOXA-1; blaOXA-10; catB3; cmlA5; dfrA23; floR; qacEdelta1; qnrB1; sul1; sul2; tet(A)	10	AMINOGLYCOSIDE; AMINOGLYCOSIDE/QUINOLONE; BETA-LACTAM; PHENICOL; QUATERNARY AMMONIUM; QUINOLONE; RIFAMYCIN; SULFONAMIDE; TETRACYCLINE; TRIMETHOPRIM
ERR16714702	ERS29128507	CIV13XE8_S20_L001	Hospital environment	Chatinkha Nursery	No	2020	Africa	Malawi	Chatinkha nursery	This study	335	25	5	18	aac(3)-IIe; aac(6')-Ib-cr5; aadA1; aph(3'')-Ib; aph(6)-Id; arr-2; blaCTX-M-15; blaOXA-1; blaOXA-10; catB3; cmlA5; dfrA23; floR; qacEdelta1; qnrB1; sul1; sul2; tet(A)	10	AMINOGLYCOSIDE; AMINOGLYCOSIDE/QUINOLONE; BETA-LACTAM; PHENICOL; QUATERNARY AMMONIUM; QUINOLONE; RIFAMYCIN; SULFONAMIDE; TETRACYCLINE; TRIMETHOPRIM
ERR16714703	ERS29128508	CIV13XU1_S18_L001	Hospital environment	Chatinkha Nursery	No	2020	Africa	Malawi	Chatinkha nursery	This study	335	25	5	18	aac(3)-IIe; aac(6')-Ib-cr5; aadA1; aph(3'')-Ib; aph(6)-Id; arr-2; blaCTX-M-15; blaOXA-1; blaOXA-10; catB3; cmlA5; dfrA23; floR; qacEdelta1; qnrB1; sul1; sul2; tet(A)	10	AMINOGLYCOSIDE; AMINOGLYCOSIDE/QUINOLONE; BETA-LACTAM; PHENICOL; QUATERNARY AMMONIUM; QUINOLONE; RIFAMYCIN; SULFONAMIDE; TETRACYCLINE; TRIMETHOPRIM
ERR16714704	ERS29128509	CIV13YE6_S9_L001	Hospital environment	Chatinkha Nursery	No	2020	Africa	Malawi	Chatinkha nursery	This study	335	25	5	18	aac(3)-IIe; aac(6')-Ib-cr5; aadA1; aph(3'')-Ib; aph(6)-Id; arr-2; blaCTX-M-15; blaOXA-1; blaOXA-10; catB3; cmlA5; dfrA23; floR; qacEdelta1; qnrB1; sul1; sul2; tet(A)	10	AMINOGLYCOSIDE; AMINOGLYCOSIDE/QUINOLONE; BETA-LACTAM; PHENICOL; QUATERNARY AMMONIUM; QUINOLONE; RIFAMYCIN; SULFONAMIDE; TETRACYCLINE; TRIMETHOPRIM
ERR16714705	ERS29128510	CIV13YE8_S22_L001	Hospital environment	Chatinkha Nursery	No	2020	Africa	Malawi	Chatinkha nursery	This study	335	25	5	18	aac(3)-IIe; aac(6')-Ib-cr5; aadA1; aph(3'')-Ib; aph(6)-Id; arr-2; blaCTX-M-15; blaOXA-1; blaOXA-10; catB3; cmlA5; dfrA23; floR; qacEdelta1; qnrB1; sul1; sul2; tet(A)	10	AMINOGLYCOSIDE; AMINOGLYCOSIDE/QUINOLONE; BETA-LACTAM; PHENICOL; QUATERNARY AMMONIUM; QUINOLONE; RIFAMYCIN; SULFONAMIDE; TETRACYCLINE; TRIMETHOPRIM
ERR16714706	ERS29128511	CIV140E1_S30_L001	Hospital environment	Chatinkha Nursery	No	2020	Africa	Malawi	Chatinkha nursery	This study	335	25	5	18	aac(3)-IIe; aac(6')-Ib-cr5; aadA1; aph(3'')-Ib; aph(6)-Id; arr-2; blaCTX-M-15; blaOXA-1; blaOXA-10; catB3; cmlA5; dfrA23; floR; qacEdelta1; qnrB1; sul1; sul2; tet(A)	10	AMINOGLYCOSIDE; AMINOGLYCOSIDE/QUINOLONE; BETA-LACTAM; PHENICOL; QUATERNARY AMMONIUM; QUINOLONE; RIFAMYCIN; SULFONAMIDE; TETRACYCLINE; TRIMETHOPRIM
ERR16714707	ERS29128512	CIV140E4_S26_L001	Hospital environment	Chatinkha Nursery	No	2020	Africa	Malawi	Chatinkha nursery	This study	335	25	5	18	aac(3)-IIe; aac(6')-Ib-cr5; aadA1; aph(3'')-Ib; aph(6)-Id; arr-2; blaCTX-M-15; blaOXA-1; blaOXA-10; catB3; cmlA5; dfrA23; floR; qacEdelta1; qnrB1; sul1; sul2; tet(A)	10	AMINOGLYCOSIDE; AMINOGLYCOSIDE/QUINOLONE; BETA-LACTAM; PHENICOL; QUATERNARY AMMONIUM; QUINOLONE; RIFAMYCIN; SULFONAMIDE; TETRACYCLINE; TRIMETHOPRIM
ERR16714708	ERS29128513	CIV140E6_S2_L001	Hospital environment	Chatinkha Nursery	No	2020	Africa	Malawi	Chatinkha nursery	This study	335	25	5	18	aac(3)-IIe; aac(6')-Ib-cr5; aadA1; aph(3'')-Ib; aph(6)-Id; arr-2; blaCTX-M-15; blaOXA-1; blaOXA-10; catB3; cmlA5; dfrA23; floR; qacEdelta1; qnrB1; sul1; sul2; tet(A)	10	AMINOGLYCOSIDE; AMINOGLYCOSIDE/QUINOLONE; BETA-LACTAM; PHENICOL; QUATERNARY AMMONIUM; QUINOLONE; RIFAMYCIN; SULFONAMIDE; TETRACYCLINE; TRIMETHOPRIM
ERR16714709	ERS29128514	CIV140E7_S24_L001	Hospital environment	Chatinkha Nursery	No	2020	Africa	Malawi	Chatinkha nursery	This study	335	25	5	18	aac(3)-IIe; aac(6')-Ib-cr5; aadA1; aph(3'')-Ib; aph(6)-Id; arr-2; blaCTX-M-15; blaOXA-1; blaOXA-10; catB3; cmlA5; dfrA23; floR; qacEdelta1; qnrB1; sul1; sul2; tet(A)	10	AMINOGLYCOSIDE; AMINOGLYCOSIDE/QUINOLONE; BETA-LACTAM; PHENICOL; QUATERNARY AMMONIUM; QUINOLONE; RIFAMYCIN; SULFONAMIDE; TETRACYCLINE; TRIMETHOPRIM
ERR16714710	ERS29128515	CIV140U1_S14_L001	Hospital environment	Chatinkha Nursery	No	2020	Africa	Malawi	Chatinkha nursery	This study	335	25	5	18	aac(3)-IIe; aac(6')-Ib-cr5; aadA1; aph(3'')-Ib; aph(6)-Id; arr-2; blaCTX-M-15; blaOXA-1; blaOXA-10; catB3; cmlA5; dfrA23; floR; qacEdelta1; qnrB1; sul1; sul2; tet(A)	10	AMINOGLYCOSIDE; AMINOGLYCOSIDE/QUINOLONE; BETA-LACTAM; PHENICOL; QUATERNARY AMMONIUM; QUINOLONE; RIFAMYCIN; SULFONAMIDE; TETRACYCLINE; TRIMETHOPRIM
ERR16714711	ERS29128516	CIV141E6_S16_L001	Hospital environment	Chatinkha Nursery	No	2020	Africa	Malawi	Chatinkha nursery	This study	335	25	5	18	aac(3)-IIe; aac(6')-Ib-cr5; aadA1; aph(3'')-Ib; aph(6)-Id; arr-2; blaCTX-M-15; blaOXA-1; blaOXA-10; catB3; cmlA5; dfrA23; floR; qacEdelta1; qnrB1; sul1; sul2; tet(A)	10	AMINOGLYCOSIDE; AMINOGLYCOSIDE/QUINOLONE; BETA-LACTAM; PHENICOL; QUATERNARY AMMONIUM; QUINOLONE; RIFAMYCIN; SULFONAMIDE; TETRACYCLINE; TRIMETHOPRIM
ERR16714712	ERS29128517	CIV142E6_S29_L001	Hospital environment	Chatinkha Nursery	No	2020	Africa	Malawi	Chatinkha nursery	This study	335	25	5	18	aac(3)-IIe; aac(6')-Ib-cr5; aadA1; aph(3'')-Ib; aph(6)-Id; arr-2; blaCTX-M-15; blaOXA-1; blaOXA-10; catB3; cmlA5; dfrA23; floR; qacEdelta1; qnrB1; sul1; sul2; tet(A)	10	AMINOGLYCOSIDE; AMINOGLYCOSIDE/QUINOLONE; BETA-LACTAM; PHENICOL; QUATERNARY AMMONIUM; QUINOLONE; RIFAMYCIN; SULFONAMIDE; TETRACYCLINE; TRIMETHOPRIM
ERR16714713	ERS29128518	CIV143E2_S28_L001	Hospital environment	Chatinkha Nursery	No	2020	Africa	Malawi	Chatinkha nursery	This study	335	25	5	18	aac(3)-IIe; aac(6')-Ib-cr5; aadA1; aph(3'')-Ib; aph(6)-Id; arr-2; blaCTX-M-15; blaOXA-1; blaOXA-10; catB3; cmlA5; dfrA23; floR; qacEdelta1; qnrB1; sul1; sul2; tet(A)	10	AMINOGLYCOSIDE; AMINOGLYCOSIDE/QUINOLONE; BETA-LACTAM; PHENICOL; QUATERNARY AMMONIUM; QUINOLONE; RIFAMYCIN; SULFONAMIDE; TETRACYCLINE; TRIMETHOPRIM
ERR16714714	ERS29128519	CIV143E4_S31_L001	Hospital environment	Chatinkha Nursery	No	2020	Africa	Malawi	Chatinkha nursery	This study	335	25	5	18	aac(3)-IIe; aac(6')-Ib-cr5; aadA1; aph(3'')-Ib; aph(6)-Id; arr-2; blaCTX-M-15; blaOXA-1; blaOXA-10; catB3; cmlA5; dfrA23; floR; qacEdelta1; qnrB1; sul1; sul2; tet(A)	10	AMINOGLYCOSIDE; AMINOGLYCOSIDE/QUINOLONE; BETA-LACTAM; PHENICOL; QUATERNARY AMMONIUM; QUINOLONE; RIFAMYCIN; SULFONAMIDE; TETRACYCLINE; TRIMETHOPRIM
ERR16714715	ERS29128520	CIV143E9_S8_L001	Hospital environment	Chatinkha Nursery	No	2020	Africa	Malawi	Chatinkha nursery	This study	335	25	5	18	aac(3)-IIe; aac(6')-Ib-cr5; aadA1; aph(3'')-Ib; aph(6)-Id; arr-2; blaCTX-M-15; blaOXA-1; blaOXA-10; catB3; cmlA5; dfrA23; floR; qacEdelta1; qnrB1; sul1; sul2; tet(A)	10	AMINOGLYCOSIDE; AMINOGLYCOSIDE/QUINOLONE; BETA-LACTAM; PHENICOL; QUATERNARY AMMONIUM; QUINOLONE; RIFAMYCIN; SULFONAMIDE; TETRACYCLINE; TRIMETHOPRIM
ERR16714716	ERS29128521	CIV143U1_S32_L001	Hospital environment	Chatinkha Nursery	No	2020	Africa	Malawi	Chatinkha nursery	This study	335	25	5	18	aac(3)-IIe; aac(6')-Ib-cr5; aadA1; aph(3'')-Ib; aph(6)-Id; arr-2; blaCTX-M-15; blaOXA-1; blaOXA-10; catB3; cmlA5; dfrA23; floR; qacEdelta1; qnrB1; sul1; sul2; tet(A)	10	AMINOGLYCOSIDE; AMINOGLYCOSIDE/QUINOLONE; BETA-LACTAM; PHENICOL; QUATERNARY AMMONIUM; QUINOLONE; RIFAMYCIN; SULFONAMIDE; TETRACYCLINE; TRIMETHOPRIM
ERR16714717	ERS29128522	CIV144E6_S33_L001	Hospital environment	Chatinkha Nursery	No	2020	Africa	Malawi	Chatinkha nursery	This study	335	25	5	18	aac(3)-IIe; aac(6')-Ib-cr5; aadA1; aph(3'')-Ib; aph(6)-Id; arr-2; blaCTX-M-15; blaOXA-1; blaOXA-10; catB3; cmlA5; dfrA23; floR; qacEdelta1; qnrB1; sul1; sul2; tet(A)	10	AMINOGLYCOSIDE; AMINOGLYCOSIDE/QUINOLONE; BETA-LACTAM; PHENICOL; QUATERNARY AMMONIUM; QUINOLONE; RIFAMYCIN; SULFONAMIDE; TETRACYCLINE; TRIMETHOPRIM
ERR16714718	ERS29128523	CIV144U1_S34_L001	Hospital environment	Chatinkha Nursery	No	2020	Africa	Malawi	Chatinkha nursery	This study	335	25	5	18	aac(3)-IIe; aac(6')-Ib-cr5; aadA1; aph(3'')-Ib; aph(6)-Id; arr-2; blaCTX-M-15; blaOXA-1; blaOXA-10; catB3; cmlA5; dfrA23; floR; qacEdelta1; qnrB1; sul1; sul2; tet(A)	10	AMINOGLYCOSIDE; AMINOGLYCOSIDE/QUINOLONE; BETA-LACTAM; PHENICOL; QUATERNARY AMMONIUM; QUINOLONE; RIFAMYCIN; SULFONAMIDE; TETRACYCLINE; TRIMETHOPRIM
ERR16714719	ERS29128524	CIV146E8_S25_L001	Hospital environment	Chatinkha Nursery	No	2020	Africa	Malawi	Chatinkha nursery	This study	335	25	5	18	aac(3)-IIe; aac(6')-Ib-cr5; aadA1; aph(3'')-Ib; aph(6)-Id; arr-2; blaCTX-M-15; blaOXA-1; blaOXA-10; catB3; cmlA5; dfrA23; floR; qacEdelta1; qnrB1; sul1; sul2; tet(A)	10	AMINOGLYCOSIDE; AMINOGLYCOSIDE/QUINOLONE; BETA-LACTAM; PHENICOL; QUATERNARY AMMONIUM; QUINOLONE; RIFAMYCIN; SULFONAMIDE; TETRACYCLINE; TRIMETHOPRIM
ERR16714720	ERS29128525	CIV147E3_S35_L001	Hospital environment	Chatinkha Nursery	No	2020	Africa	Malawi	Chatinkha nursery	This study	335	25	5	18	aac(3)-IIe; aac(6')-Ib-cr5; aadA1; aph(3'')-Ib; aph(6)-Id; arr-2; blaCTX-M-15; blaOXA-1; blaOXA-10; catB3; cmlA5; dfrA23; floR; qacEdelta1; qnrB1; sul1; sul2; tet(A)	10	AMINOGLYCOSIDE; AMINOGLYCOSIDE/QUINOLONE; BETA-LACTAM; PHENICOL; QUATERNARY AMMONIUM; QUINOLONE; RIFAMYCIN; SULFONAMIDE; TETRACYCLINE; TRIMETHOPRIM
ERR16714721	ERS29128526	CLL3JA_S28_L001	Human	Blood culture	Yes	2020	Africa	Malawi	QECH clinical isolate	This study	335	25	5	18	aac(3)-IIe; aac(6')-Ib-cr5; aadA1; aph(3'')-Ib; aph(6)-Id; arr-2; blaCTX-M-15; blaOXA-1; blaOXA-10; catB3; cmlA5; dfrA23; floR; qacEdelta1; qnrB1; sul1; sul2; tet(A)	10	AMINOGLYCOSIDE; AMINOGLYCOSIDE/QUINOLONE; BETA-LACTAM; PHENICOL; QUATERNARY AMMONIUM; QUINOLONE; RIFAMYCIN; SULFONAMIDE; TETRACYCLINE; TRIMETHOPRIM
ERR16714722	ERS29128527	CLL6CH_S17_L001	Human	Blood culture	Yes	2022	Africa	Malawi	QECH clinical isolate	This study	335	25	5	18	aac(3)-IIe; aac(6')-Ib-cr5; aadA1; aph(3'')-Ib; aph(6)-Id; arr-2; blaCTX-M-15; blaOXA-1; blaOXA-10; catB3; cmlA5; dfrA23; floR; qacEdelta1; qnrB1; sul1; sul2; tet(A)	10	AMINOGLYCOSIDE; AMINOGLYCOSIDE/QUINOLONE; BETA-LACTAM; PHENICOL; QUATERNARY AMMONIUM; QUINOLONE; RIFAMYCIN; SULFONAMIDE; TETRACYCLINE; TRIMETHOPRIM
ERR16714723	ERS29128528	CNS1F3_S9_L001	Human	Blood culture	Yes	2020	Africa	Malawi	QECH clinical isolate	This study	335	25	5	18	aac(3)-IIe; aac(6')-Ib-cr5; aadA1; aph(3'')-Ib; aph(6)-Id; arr-2; blaCTX-M-15; blaOXA-1; blaOXA-10; catB3; cmlA5; dfrA23; floR; qacEdelta1; qnrB1; sul1; sul2; tet(A)	10	AMINOGLYCOSIDE; AMINOGLYCOSIDE/QUINOLONE; BETA-LACTAM; PHENICOL; QUATERNARY AMMONIUM; QUINOLONE; RIFAMYCIN; SULFONAMIDE; TETRACYCLINE; TRIMETHOPRIM
ERR16714724	ERS29128529	CNS4NS_S4_L001	Human	Blood culture	Yes	2020	Africa	Malawi	QECH clinical isolate	This study				17	aac(3)-IIe; aac(6')-Ib-cr5; aadA1; aph(3'')-Ib; aph(6)-Id; arr-2; blaCTX-M-15; blaOXA-1; blaOXA-10; catB3; cmlA5; dfrA23; floR; qacEdelta1; qnrB1; sul1; sul2	9	AMINOGLYCOSIDE; AMINOGLYCOSIDE/QUINOLONE; BETA-LACTAM; PHENICOL; QUATERNARY AMMONIUM; QUINOLONE; RIFAMYCIN; SULFONAMIDE; TRIMETHOPRIM
ERR16714725	ERS29128530	CNS6QU_S4_L001	Human	Blood culture	Yes	2020	Africa	Malawi	QECH clinical isolate	This study	335	25	5	18	aac(3)-IIe; aac(6')-Ib-cr5; aadA1; aph(3'')-Ib; aph(6)-Id; arr-2; blaCTX-M-15; blaOXA-1; blaOXA-10; catB3; cmlA5; dfrA23; floR; qacEdelta1; qnrB1; sul1; sul2; tet(A)	10	AMINOGLYCOSIDE; AMINOGLYCOSIDE/QUINOLONE; BETA-LACTAM; PHENICOL; QUATERNARY AMMONIUM; QUINOLONE; RIFAMYCIN; SULFONAMIDE; TETRACYCLINE; TRIMETHOPRIM
ERR16714726	ERS29128531	CNS7YP_S5_L001	Human	Blood culture	Yes	2021	Africa	Malawi	QECH clinical isolate	This study	335	25	5	18	aac(3)-IIe; aac(6')-Ib-cr5; aadA1; aph(3'')-Ib; aph(6)-Id; arr-2; blaCTX-M-15; blaOXA-1; blaOXA-10; catB3; cmlA5; dfrA23; floR; qacEdelta1; qnrB1; sul1; sul2; tet(A)	10	AMINOGLYCOSIDE; AMINOGLYCOSIDE/QUINOLONE; BETA-LACTAM; PHENICOL; QUATERNARY AMMONIUM; QUINOLONE; RIFAMYCIN; SULFONAMIDE; TETRACYCLINE; TRIMETHOPRIM
ERR16714727	ERS29128532	CNSDXZ_S1_L001	Human	Blood culture	Yes	2021	Africa	Malawi	QECH clinical isolate	This study	335	25	5	18	aac(3)-IIe; aac(6')-Ib-cr5; aadA1; aph(3'')-Ib; aph(6)-Id; arr-2; blaCTX-M-15; blaOXA-1; blaOXA-10; catB3; cmlA5; dfrA23; floR; qacEdelta1; qnrB1; sul1; sul2; tet(A)	10	AMINOGLYCOSIDE; AMINOGLYCOSIDE/QUINOLONE; BETA-LACTAM; PHENICOL; QUATERNARY AMMONIUM; QUINOLONE; RIFAMYCIN; SULFONAMIDE; TETRACYCLINE; TRIMETHOPRIM
ERR16714728	ERS29128533	CNSFP4_S1_L001	Human	Blood culture	Yes	2022	Africa	Malawi	QECH clinical isolate	This study	335	25	5	16	aac(3)-IIe; aac(6')-Ib-cr5; aadA1; aph(3'')-Ib; aph(6)-Id; arr-2; blaCTX-M; blaOXA-1; blaOXA-10; cmlA5; dfrA23; floR; qacEdelta1; sul1; sul2; tet(A)	9	AMINOGLYCOSIDE; AMINOGLYCOSIDE/QUINOLONE; BETA-LACTAM; PHENICOL; QUATERNARY AMMONIUM; RIFAMYCIN; SULFONAMIDE; TETRACYCLINE; TRIMETHOPRIM
ERR16714729	ERS29128534	CNSKFP_S19_L001	Human	Blood culture	Yes	2022	Africa	Malawi	QECH clinical isolate	This study	335	25	5	14	aac(3)-IIe; aadA1; aph(3'')-Ib; aph(6)-Id; arr-2; blaCTX-M-15; blaOXA-10; cmlA5; dfrA23; floR; qacEdelta1; qnrB1; sul1; tet(A)	9	AMINOGLYCOSIDE; BETA-LACTAM; PHENICOL; QUATERNARY AMMONIUM; QUINOLONE; RIFAMYCIN; SULFONAMIDE; TETRACYCLINE; TRIMETHOPRIM
ERR16714730	ERS29128535	CNSLL4_S20_L001	Human	Blood culture	Yes	2022	Africa	Malawi	QECH clinical isolate	This study	335	25	5	15	aac(3)-IIe; aadA1; aph(3'')-Ib; aph(6)-Id; arr-2; blaCTX-M-15; blaOXA-10; cmlA5; dfrA23; floR; qacEdelta1; qnrB1; sul1; sul2; tet(A)	9	AMINOGLYCOSIDE; BETA-LACTAM; PHENICOL; QUATERNARY AMMONIUM; QUINOLONE; RIFAMYCIN; SULFONAMIDE; TETRACYCLINE; TRIMETHOPRIM
ERR16714731	ERS29128536	CNSNZ2_S22_L001	Human	Blood culture	Yes	2022	Africa	Malawi	QECH clinical isolate	This study				15	aac(3)-IIe; aadA1; aph(3'')-Ib; aph(6)-Id; arr-2; blaCTX-M-15; blaOXA-10; cmlA5; dfrA23; floR; qacEdelta1; qnrB1; sul1; sul2; tet(A)	9	AMINOGLYCOSIDE; BETA-LACTAM; PHENICOL; QUATERNARY AMMONIUM; QUINOLONE; RIFAMYCIN; SULFONAMIDE; TETRACYCLINE; TRIMETHOPRIM
ERR16714732	ERS29128537	CNSP0U_S18_L001	Human	Blood culture	Yes	2023	Africa	Malawi	QECH clinical isolate	This study	335	25	5	15	aac(3)-IIe; aadA1; aph(3'')-Ib; aph(6)-Id; arr-2; blaCTX-M-15; blaOXA-10; cmlA5; dfrA23; floR; qacEdelta1; qnrB1; sul1; sul2; tet(A)	9	AMINOGLYCOSIDE; BETA-LACTAM; PHENICOL; QUATERNARY AMMONIUM; QUINOLONE; RIFAMYCIN; SULFONAMIDE; TETRACYCLINE; TRIMETHOPRIM
ERR10026000	ERS12558864	ERR10026000	Human	Stool	No	2022	Africa	South Africa	Eastern Cape Outbreak	Enterobase	335	25	4	21	aac(3)-IId; aac(6')-Ib-cr5; aadA1; aadA2; aph(3'')-Ib; aph(6)-Id; arr-2; blaCTX-M-15; blaOXA-1; blaOXA-10; blaSCO-1; blaTEM-1; catB3; cmlA5; dfrA12; dfrA23; mph(A); qacEdelta1; qnrB1; sul1; sul2	10	AMINOGLYCOSIDE; AMINOGLYCOSIDE/QUINOLONE; BETA-LACTAM; MACROLIDE; PHENICOL; QUATERNARY AMMONIUM; QUINOLONE; RIFAMYCIN; SULFONAMIDE; TRIMETHOPRIM
ERR10087012	ERS12761375	ERR10087012	Human	Rectal swab	No	2022	Africa	South Africa	Eastern Cape Outbreak	Enterobase	335	25	4	21	aac(3)-IId; aac(6')-Ib-cr5; aadA1; aadA2; aph(3'')-Ib; aph(6)-Id; arr-2; blaCTX-M-15; blaOXA-1; blaOXA-10; blaSCO-1; blaTEM-1; catB3; cmlA5; dfrA12; dfrA23; mph(A); qacEdelta1; qnrB1; sul1; sul2	10	AMINOGLYCOSIDE; AMINOGLYCOSIDE/QUINOLONE; BETA-LACTAM; MACROLIDE; PHENICOL; QUATERNARY AMMONIUM; QUINOLONE; RIFAMYCIN; SULFONAMIDE; TRIMETHOPRIM
ERR10087013	ERS12761376	ERR10087013	Human	Stool	No	2022	Africa	South Africa	Eastern Cape Outbreak	Enterobase	335	25	4	21	aac(3)-IId; aac(6')-Ib-cr5; aadA1; aadA2; aph(3'')-Ib; aph(6)-Id; arr-2; blaCTX-M-15; blaOXA-1; blaOXA-10; blaSCO-1; blaTEM-1; catB3; cmlA5; dfrA12; dfrA23; mph(A); qacEdelta1; qnrB1; sul1; sul2	10	AMINOGLYCOSIDE; AMINOGLYCOSIDE/QUINOLONE; BETA-LACTAM; MACROLIDE; PHENICOL; QUATERNARY AMMONIUM; QUINOLONE; RIFAMYCIN; SULFONAMIDE; TRIMETHOPRIM
ERR10088101	ERS12764179	ERR10088101	Human	Stool	No	2022	Africa	South Africa	Eastern Cape Outbreak	Enterobase	335	25	4	21	aac(3)-IId; aac(6')-Ib-cr5; aadA1; aadA2; aph(3'')-Ib; aph(6)-Id; arr-2; blaCTX-M-15; blaOXA-1; blaOXA-10; blaSCO-1; blaTEM-1; catB3; cmlA5; dfrA12; dfrA23; mph(A); qacEdelta1; qnrB1; sul1; sul2	10	AMINOGLYCOSIDE; AMINOGLYCOSIDE/QUINOLONE; BETA-LACTAM; MACROLIDE; PHENICOL; QUATERNARY AMMONIUM; QUINOLONE; RIFAMYCIN; SULFONAMIDE; TRIMETHOPRIM
ERR10088102	ERS12764180	ERR10088102	Human	Blood culture	Yes	2022	Africa	South Africa	Eastern Cape Outbreak	Enterobase	335	25	4	21	aac(3)-IId; aac(6')-Ib-cr5; aadA1; aadA2; aph(3'')-Ib; aph(6)-Id; arr-2; blaCTX-M-15; blaOXA-1; blaOXA-10; blaSCO-1; blaTEM-1; catB3; cmlA5; dfrA12; dfrA23; mph(A); qacEdelta1; qnrB1; sul1; sul2	10	AMINOGLYCOSIDE; AMINOGLYCOSIDE/QUINOLONE; BETA-LACTAM; MACROLIDE; PHENICOL; QUATERNARY AMMONIUM; QUINOLONE; RIFAMYCIN; SULFONAMIDE; TRIMETHOPRIM
ERR10088104	ERS12764182	ERR10088104	Human	Unspecified - human	No	2022	Africa	South Africa	Eastern Cape Outbreak	Enterobase	335	25	4	21	aac(3)-IId; aac(6')-Ib-cr5; aadA1; aadA2; aph(3'')-Ib; aph(6)-Id; arr-2; blaCTX-M-15; blaOXA-1; blaOXA-10; blaSCO-1; blaTEM-1; catB3; cmlA5; dfrA12; dfrA23; mph(A); qacEdelta1; qnrB1; sul1; sul2	10	AMINOGLYCOSIDE; AMINOGLYCOSIDE/QUINOLONE; BETA-LACTAM; MACROLIDE; PHENICOL; QUATERNARY AMMONIUM; QUINOLONE; RIFAMYCIN; SULFONAMIDE; TRIMETHOPRIM
ERR10088105	ERS12764183	ERR10088105	Human	Stool	No	2022	Africa	South Africa	Eastern Cape Outbreak	Enterobase	335	25	4	21	aac(3)-IId; aac(6')-Ib-cr5; aadA1; aadA2; aph(3'')-Ib; aph(6)-Id; arr-2; blaCTX-M-15; blaOXA-1; blaOXA-10; blaSCO-1; blaTEM-1; catB3; cmlA5; dfrA12; dfrA23; mph(A); qacEdelta1; qnrB1; sul1; sul2	10	AMINOGLYCOSIDE; AMINOGLYCOSIDE/QUINOLONE; BETA-LACTAM; MACROLIDE; PHENICOL; QUATERNARY AMMONIUM; QUINOLONE; RIFAMYCIN; SULFONAMIDE; TRIMETHOPRIM
ERR10109255	ERS12792488	ERR10109255	Human	Blood culture	Yes	2022	Africa	South Africa	Eastern Cape Outbreak	Enterobase	335	25	4	21	aac(3)-IId; aac(6')-Ib-cr5; aadA1; aadA2; aph(3'')-Ib; aph(6)-Id; arr-2; blaCTX-M-15; blaOXA-1; blaOXA-10; blaSCO-1; blaTEM; catB3; cmlA5; dfrA12; dfrA23; mph(A); qacEdelta1; qnrB1; sul1; sul2	10	AMINOGLYCOSIDE; AMINOGLYCOSIDE/QUINOLONE; BETA-LACTAM; MACROLIDE; PHENICOL; QUATERNARY AMMONIUM; QUINOLONE; RIFAMYCIN; SULFONAMIDE; TRIMETHOPRIM
ERR10109274	ERS12792507	ERR10109274	Human	Stool	No	2022	Africa	South Africa	Eastern Cape Outbreak	Enterobase	335	25	4	21	aac(3)-IId; aac(6')-Ib-cr5; aadA1; aadA2; aph(3'')-Ib; aph(6)-Id; arr-2; blaCTX-M-15; blaOXA-1; blaOXA-10; blaSCO-1; blaTEM-1; catB3; cmlA5; dfrA12; dfrA23; mph(A); qacEdelta1; qnrB1; sul1; sul2	10	AMINOGLYCOSIDE; AMINOGLYCOSIDE/QUINOLONE; BETA-LACTAM; MACROLIDE; PHENICOL; QUATERNARY AMMONIUM; QUINOLONE; RIFAMYCIN; SULFONAMIDE; TRIMETHOPRIM
ERR10109275	ERS12792508	ERR10109275	Human	Stool	No	2022	Africa	South Africa	Eastern Cape Outbreak	Enterobase	335	25	4	21	aac(3)-IId; aac(6')-Ib-cr5; aadA1; aadA2; aph(3'')-Ib; aph(6)-Id; arr-2; blaCTX-M-15; blaOXA-1; blaOXA-10; blaSCO-1; blaTEM-1; catB3; cmlA5; dfrA12; dfrA23; mph(A); qacEdelta1; qnrB1; sul1; sul2	10	AMINOGLYCOSIDE; AMINOGLYCOSIDE/QUINOLONE; BETA-LACTAM; MACROLIDE; PHENICOL; QUATERNARY AMMONIUM; QUINOLONE; RIFAMYCIN; SULFONAMIDE; TRIMETHOPRIM
ERR10109276	ERS12792509	ERR10109276	Human	Rectal swab	No	2022	Africa	South Africa	Eastern Cape Outbreak	Enterobase	335	25	4	18	aac(3)-IId; aadA1; aadA2; aph(3'')-Ib; aph(6)-Id; arr-2; blaCTX-M-15; blaOXA-10; blaSCO-1; blaTEM-1; cmlA5; dfrA12; dfrA23; mph(A); qacEdelta1; qnrB1; sul1; sul2	9	AMINOGLYCOSIDE; BETA-LACTAM; MACROLIDE; PHENICOL; QUATERNARY AMMONIUM; QUINOLONE; RIFAMYCIN; SULFONAMIDE; TRIMETHOPRIM
ERR10109277	ERS12792510	ERR10109277	Human	Stool	No	2022	Africa	South Africa	Eastern Cape Outbreak	Enterobase	335	25	4	21	aac(3)-IId; aac(6')-Ib-cr5; aadA1; aadA2; aph(3'')-Ib; aph(6)-Id; arr-2; blaCTX-M-15; blaOXA-1; blaOXA-10; blaSCO-1; blaTEM-1; catB3; cmlA5; dfrA12; dfrA23; mph(A); qacEdelta1; qnrB1; sul1; sul2	10	AMINOGLYCOSIDE; AMINOGLYCOSIDE/QUINOLONE; BETA-LACTAM; MACROLIDE; PHENICOL; QUATERNARY AMMONIUM; QUINOLONE; RIFAMYCIN; SULFONAMIDE; TRIMETHOPRIM
ERR10113269	ERS12799913	ERR10113269	Human	Stool	No	2022	Africa	South Africa		Enterobase	335	25	5	13	aac(3)-IIe; aac(6')-Ib-cr5; aph(3'')-Ib; aph(6)-Id; blaCTX-M-15; blaOXA-1; catB3; dfrA14; floR; mph(A); qnrB1; sul2; tet(A)	9	AMINOGLYCOSIDE; AMINOGLYCOSIDE/QUINOLONE; BETA-LACTAM; MACROLIDE; PHENICOL; QUINOLONE; SULFONAMIDE; TETRACYCLINE; TRIMETHOPRIM
ERR10117717	ERS12849498	ERR10117717	Human	Stool	No	2021	Africa	South Africa		Enterobase	335	25	4	17	aac(6')-Ib-cr5; aadA1; aph(3'')-Ib; aph(6)-Id; arr-2; blaCTX-M-15; blaOXA-1; blaOXA-10; blaSCO-1; blaTEM-1; catB3; cmlA5; dfrA23; qacEdelta1; qnrB1; sul1; sul2	9	AMINOGLYCOSIDE; AMINOGLYCOSIDE/QUINOLONE; BETA-LACTAM; PHENICOL; QUATERNARY AMMONIUM; QUINOLONE; RIFAMYCIN; SULFONAMIDE; TRIMETHOPRIM
ERR10123158	ERS12853241	ERR10123158	Human	Stool	No	2022	Africa	South Africa		Enterobase	335	25	4	17	aac(6')-Ib-cr5; aadA1; aph(3'')-Ib; aph(6)-Id; arr-2; blaCTX-M-15; blaOXA-1; blaOXA-10; blaSCO-1; blaTEM-1; catB3; cmlA5; dfrA23; qacEdelta1; qnrB1; sul1; sul2	9	AMINOGLYCOSIDE; AMINOGLYCOSIDE/QUINOLONE; BETA-LACTAM; PHENICOL; QUATERNARY AMMONIUM; QUINOLONE; RIFAMYCIN; SULFONAMIDE; TRIMETHOPRIM
ERR10123167	ERS12853250	ERR10123167	Human	Rectal swab	No	2022	Africa	South Africa	Eastern Cape Outbreak	Enterobase	335	25	4	21	aac(3)-IId; aac(6')-Ib-cr5; aadA1; aadA2; aph(3'')-Ib; aph(6)-Id; arr-2; blaCTX-M-15; blaOXA-1; blaOXA-10; blaSCO-1; blaTEM-1; catB3; cmlA5; dfrA12; dfrA23; mph(A); qacEdelta1; qnrB1; sul1; sul2	10	AMINOGLYCOSIDE; AMINOGLYCOSIDE/QUINOLONE; BETA-LACTAM; MACROLIDE; PHENICOL; QUATERNARY AMMONIUM; QUINOLONE; RIFAMYCIN; SULFONAMIDE; TRIMETHOPRIM
ERR10123168	ERS12853251	ERR10123168	Human	Rectal swab	No	2022	Africa	South Africa	Eastern Cape Outbreak	Enterobase	335	25	4	21	aac(3)-IId; aac(6')-Ib-cr5; aadA1; aadA2; aph(3'')-Ib; aph(6)-Id; arr-2; blaCTX-M-15; blaOXA-1; blaOXA-10; blaSCO-1; blaTEM-1; catB3; cmlA5; dfrA12; dfrA23; mph(A); qacEdelta1; qnrB1; sul1; sul2	10	AMINOGLYCOSIDE; AMINOGLYCOSIDE/QUINOLONE; BETA-LACTAM; MACROLIDE; PHENICOL; QUATERNARY AMMONIUM; QUINOLONE; RIFAMYCIN; SULFONAMIDE; TRIMETHOPRIM
ERR10125140	ERS13358373	ERR10125140	Human	Stool	No	2022	Africa	South Africa	Eastern Cape Outbreak	Enterobase	335	25	4	18	aac(3)-IId; aadA1; aadA2; aph(3'')-Ib; aph(6)-Id; arr-2; blaCTX-M-15; blaOXA-10; blaSCO-1; blaTEM-1; cmlA5; dfrA12; dfrA23; mph(A); qacEdelta1; qnrB1; sul1; sul2	9	AMINOGLYCOSIDE; BETA-LACTAM; MACROLIDE; PHENICOL; QUATERNARY AMMONIUM; QUINOLONE; RIFAMYCIN; SULFONAMIDE; TRIMETHOPRIM
ERR10176866	ERS13445949	ERR10176866	Human	Unspecified - human	No	2022	Africa	South Africa	Eastern Cape Outbreak	Enterobase	335	25	4	21	aac(3)-IId; aac(6')-Ib-cr5; aadA1; aadA2; aph(3'')-Ib; aph(6)-Id; arr-2; blaCTX-M-15; blaOXA-1; blaOXA-10; blaSCO-1; blaTEM-1; catB3; cmlA5; dfrA12; dfrA23; mph(A); qacEdelta1; qnrB1; sul1; sul2	10	AMINOGLYCOSIDE; AMINOGLYCOSIDE/QUINOLONE; BETA-LACTAM; MACROLIDE; PHENICOL; QUATERNARY AMMONIUM; QUINOLONE; RIFAMYCIN; SULFONAMIDE; TRIMETHOPRIM
ERR10176869	ERS13445952	ERR10176869	Human	Blood culture	Yes	2022	Africa	South Africa		Enterobase	335	25	4	21	aac(6')-Ib-cr5; aadA1; aph(3'')-Ib; aph(6)-Id; arr-2; blaCTX-M-15; blaOXA-1; blaOXA-10; blaSCO-1; catA1; catB3; cmlA5; dfrA14; dfrA23; floR; mph(A); qacEdelta1; qnrB1; sul1; sul2; tet(A)	11	AMINOGLYCOSIDE; AMINOGLYCOSIDE/QUINOLONE; BETA-LACTAM; MACROLIDE; PHENICOL; QUATERNARY AMMONIUM; QUINOLONE; RIFAMYCIN; SULFONAMIDE; TETRACYCLINE; TRIMETHOPRIM
ERR10176870	ERS13445953	ERR10176870	Human	Stool	No	2022	Africa	South Africa		Enterobase	335	25	5	13	aac(3)-IIe; aac(6')-Ib-cr5; aph(3'')-Ib; aph(6)-Id; blaCTX-M-15; blaOXA-1; blaTEM-1; catB3; dfrA14; mph(A); qnrB1; sul2; tet(A)	9	AMINOGLYCOSIDE; AMINOGLYCOSIDE/QUINOLONE; BETA-LACTAM; MACROLIDE; PHENICOL; QUINOLONE; SULFONAMIDE; TETRACYCLINE; TRIMETHOPRIM
ERR10176872	ERS13445955	ERR10176872	Human	Stool	No	2022	Africa	South Africa	Eastern Cape Outbreak	Enterobase	335	25	4	21	aac(3)-IId; aac(6')-Ib-cr5; aadA1; aadA2; aph(3'')-Ib; aph(6)-Id; arr-2; blaCTX-M-15; blaOXA-1; blaOXA-10; blaSCO-1; blaTEM-1; catB3; cmlA5; dfrA12; dfrA23; mph(A); qacEdelta1; qnrB1; sul1; sul2	10	AMINOGLYCOSIDE; AMINOGLYCOSIDE/QUINOLONE; BETA-LACTAM; MACROLIDE; PHENICOL; QUATERNARY AMMONIUM; QUINOLONE; RIFAMYCIN; SULFONAMIDE; TRIMETHOPRIM
ERR10368770	ERS13570760	ERR10368770	Human	Clinical	No	2015	Europe	Portugal		Enterobase	216	25	2	6	aac(3)-VIa; aadA1; blaCTX-M-2; qacEdelta1; qnrB19; sul1	5	AMINOGLYCOSIDE; BETA-LACTAM; QUATERNARY AMMONIUM; QUINOLONE; SULFONAMIDE
ERR10438737	ERS13617319	ERR10438737	Human	Blood culture	Yes	2020	Africa	Mozambique		Enterobase	335	25	5	15	aac(3)-IIe; aadA1; aph(3'')-Ib; aph(6)-Id; arr-2; blaCTX-M-15; blaOXA-10; cmlA5; dfrA23; floR; qacEdelta1; qnrB1; sul1; sul2; tet(A)	9	AMINOGLYCOSIDE; BETA-LACTAM; PHENICOL; QUATERNARY AMMONIUM; QUINOLONE; RIFAMYCIN; SULFONAMIDE; TETRACYCLINE; TRIMETHOPRIM
ERR10460483	ERS13655839	ERR10460483	Human	Stool	No	2022	Africa	South Africa	Eastern Cape Outbreak	Enterobase	335	25	4	15	aac(3)-IId; aac(6')-Ib-cr5; aadA2; aph(3'')-Ib; aph(6)-Id; blaCTX-M-15; blaOXA-1; blaSCO-1; blaTEM-1; catB3; dfrA12; mph(A); qacEdelta1; sul1; sul2	8	AMINOGLYCOSIDE; AMINOGLYCOSIDE/QUINOLONE; BETA-LACTAM; MACROLIDE; PHENICOL; QUATERNARY AMMONIUM; SULFONAMIDE; TRIMETHOPRIM
ERR10460687	ERS13655949	ERR10460687	Human	Stool	No	2022	Africa	South Africa	Eastern Cape Outbreak	Enterobase	335	25	4	21	aac(3)-IId; aac(6')-Ib-cr5; aadA1; aadA2; aph(3'')-Ib; aph(6)-Id; arr-2; blaCTX-M-15; blaOXA-1; blaOXA-10; blaSCO-1; blaTEM-1; catB3; cmlA5; dfrA12; dfrA23; mph(A); qacEdelta1; qnrB1; sul1; sul2	10	AMINOGLYCOSIDE; AMINOGLYCOSIDE/QUINOLONE; BETA-LACTAM; MACROLIDE; PHENICOL; QUATERNARY AMMONIUM; QUINOLONE; RIFAMYCIN; SULFONAMIDE; TRIMETHOPRIM
ERR10460765	ERS13656027	ERR10460765	Human	Stool	No	2022	Africa	South Africa	Eastern Cape Outbreak	Enterobase	335	25	4	21	aac(3)-IId; aac(6')-Ib-cr5; aadA1; aadA2; aph(3'')-Ib; aph(6)-Id; arr-2; blaCTX-M-15; blaOXA-1; blaOXA-10; blaSCO-1; blaTEM-1; catB3; cmlA5; dfrA12; dfrA23; mph(A); qacEdelta1; qnrB1; sul1; sul2	10	AMINOGLYCOSIDE; AMINOGLYCOSIDE/QUINOLONE; BETA-LACTAM; MACROLIDE; PHENICOL; QUATERNARY AMMONIUM; QUINOLONE; RIFAMYCIN; SULFONAMIDE; TRIMETHOPRIM
ERR10460856	ERS13656118	ERR10460856	Human	Stool	No	2022	Africa	South Africa		Enterobase	335	25	5	13	aac(3)-IIe; aac(6')-Ib-cr5; aph(3'')-Ib; aph(6)-Id; blaCTX-M-15; blaOXA-1; blaTEM-1; catB3; dfrA14; mph(A); qnrB1; sul2; tet(A)	9	AMINOGLYCOSIDE; AMINOGLYCOSIDE/QUINOLONE; BETA-LACTAM; MACROLIDE; PHENICOL; QUINOLONE; SULFONAMIDE; TETRACYCLINE; TRIMETHOPRIM
ERR10460875	ERS13656137	ERR10460875	Human	Stool	No	2022	Africa	South Africa	Eastern Cape Outbreak	Enterobase	335	25	4	21	aac(3)-IId; aac(6')-Ib-cr5; aadA1; aadA2; aph(3'')-Ib; aph(6)-Id; arr-2; blaCTX-M-15; blaOXA-1; blaOXA-10; blaSCO-1; blaTEM-1; catB3; cmlA5; dfrA12; dfrA23; mph(A); qacEdelta1; qnrB1; sul1; sul2	10	AMINOGLYCOSIDE; AMINOGLYCOSIDE/QUINOLONE; BETA-LACTAM; MACROLIDE; PHENICOL; QUATERNARY AMMONIUM; QUINOLONE; RIFAMYCIN; SULFONAMIDE; TRIMETHOPRIM
ERR10460887	ERS13656149	ERR10460887	Human	Stool	No	2022	Africa	South Africa	Eastern Cape Outbreak	Enterobase	335	25	4	16	aac(6')-Ib-cr5; aadA1; aph(3'')-Ib; aph(6)-Id; arr-2; blaCTX-M-15; blaOXA-1; blaOXA-10; blaSCO-1; blaTEM-1; catB3; cmlA5; dfrA23; qacEdelta1; sul1; sul2	8	AMINOGLYCOSIDE; AMINOGLYCOSIDE/QUINOLONE; BETA-LACTAM; PHENICOL; QUATERNARY AMMONIUM; RIFAMYCIN; SULFONAMIDE; TRIMETHOPRIM
ERR10460902	ERS13656164	ERR10460902	Human	Stool	No	2022	Africa	South Africa		Enterobase	335	25	5	13	aac(3)-IIe; aac(6')-Ib-cr5; aph(3'')-Ib; aph(6)-Id; blaCTX-M-15; blaOXA-1; blaTEM-1; catB3; dfrA14; mph(A); qnrB1; sul2; tet(A)	9	AMINOGLYCOSIDE; AMINOGLYCOSIDE/QUINOLONE; BETA-LACTAM; MACROLIDE; PHENICOL; QUINOLONE; SULFONAMIDE; TETRACYCLINE; TRIMETHOPRIM
ERR10880116	ERS14631590	ERR10880116	Human	Blood culture	Yes	2022	Africa	South Africa		Enterobase	335	25	5	17	aac(3)-IIe; aac(6')-Ib-cr5; aadA1; aph(3'')-Ib; aph(6)-Id; arr-2; blaCTX-M-15; blaOXA-1; blaOXA-10; catB3; cmlA5; dfrA23; qacEdelta1; qnrB1; sul1; sul2; tet(A)	10	AMINOGLYCOSIDE; AMINOGLYCOSIDE/QUINOLONE; BETA-LACTAM; PHENICOL; QUATERNARY AMMONIUM; QUINOLONE; RIFAMYCIN; SULFONAMIDE; TETRACYCLINE; TRIMETHOPRIM
ERR10880156	ERS14631629	ERR10880156	Human	Unspecified - human	No	2022	Africa	South Africa		Enterobase	335	25	4	16	aac(6')-Ib-cr5; aadA1; aph(3'')-Ib; aph(6)-Id; arr-2; blaCTX-M-15; blaOXA-1; blaOXA-10; blaSCO-1; blaTEM-1; catB3; cmlA5; dfrA23; qacEdelta1; sul1; sul2	8	AMINOGLYCOSIDE; AMINOGLYCOSIDE/QUINOLONE; BETA-LACTAM; PHENICOL; QUATERNARY AMMONIUM; RIFAMYCIN; SULFONAMIDE; TRIMETHOPRIM
ERR10880157	ERS14631630	ERR10880157	Human	Urine	No	2022	Africa	South Africa		Enterobase	335	25	4	20	aac(6')-Ib-cr5; aadA1; aph(3'')-Ib; aph(6)-Id; arr-2; blaCTX-M-15; blaOXA-1; blaOXA-10; blaSCO-1; catA1; catB3; cmlA5; dfrA14; dfrA23; floR; qacEdelta1; qnrB1; sul1; sul2; tet(A)	10	AMINOGLYCOSIDE; AMINOGLYCOSIDE/QUINOLONE; BETA-LACTAM; PHENICOL; QUATERNARY AMMONIUM; QUINOLONE; RIFAMYCIN; SULFONAMIDE; TETRACYCLINE; TRIMETHOPRIM
ERR10880181	ERS14631653	ERR10880181	Human	Urine	No	2022	Africa	South Africa		Enterobase	335	25	4	21	aac(3)-IId; aac(6')-Ib-cr5; aadA1; aadA2; aph(3'')-Ib; aph(6)-Id; arr-2; blaCTX-M-15; blaOXA-1; blaOXA-10; blaSCO-1; blaTEM-1; catB3; cmlA5; dfrA12; dfrA23; mph(A); qacEdelta1; qnrB1; sul1; sul2	10	AMINOGLYCOSIDE; AMINOGLYCOSIDE/QUINOLONE; BETA-LACTAM; MACROLIDE; PHENICOL; QUATERNARY AMMONIUM; QUINOLONE; RIFAMYCIN; SULFONAMIDE; TRIMETHOPRIM
ERR10880183	ERS14631655	ERR10880183	Human	Urine	No	2022	Africa	South Africa		Enterobase	335	25	4	17	aac(6')-Ib-cr5; aadA1; aph(3'')-Ib; aph(6)-Id; arr-2; blaCTX-M-15; blaOXA-1; blaOXA-10; blaSCO-1; blaTEM-1; catB3; cmlA5; dfrA23; qacEdelta1; qnrB1; sul1; sul2	9	AMINOGLYCOSIDE; AMINOGLYCOSIDE/QUINOLONE; BETA-LACTAM; PHENICOL; QUATERNARY AMMONIUM; QUINOLONE; RIFAMYCIN; SULFONAMIDE; TRIMETHOPRIM
ERR10880230	ERS14631701	ERR10880230	Human	Stool	No	2022	Africa	South Africa		Enterobase	335	25	4	21	aac(6')-Ib-cr5; aadA1; aph(3'')-Ib; aph(6)-Id; arr-2; blaCTX-M-15; blaOXA-1; blaOXA-10; blaSCO-1; catA1; catB3; cmlA5; dfrA14; dfrA23; floR; mph(A); qacEdelta1; qnrB1; sul1; sul2; tet(A)	11	AMINOGLYCOSIDE; AMINOGLYCOSIDE/QUINOLONE; BETA-LACTAM; MACROLIDE; PHENICOL; QUATERNARY AMMONIUM; QUINOLONE; RIFAMYCIN; SULFONAMIDE; TETRACYCLINE; TRIMETHOPRIM
ERR10880311	ERS14631781	ERR10880311	Human	Urine	No	2022	Africa	South Africa		Enterobase	335	25	4	17	aac(6')-Ib-cr5; aadA1; aph(3'')-Ib; aph(6)-Id; arr-2; blaCTX-M-15; blaOXA-1; blaOXA-10; blaSCO-1; blaTEM-1; catB3; cmlA5; dfrA23; qacEdelta1; qnrB1; sul1; sul2	9	AMINOGLYCOSIDE; AMINOGLYCOSIDE/QUINOLONE; BETA-LACTAM; PHENICOL; QUATERNARY AMMONIUM; QUINOLONE; RIFAMYCIN; SULFONAMIDE; TRIMETHOPRIM
ERR10880335	ERS14631805	ERR10880335	Human	Stool	No	2022	Africa	South Africa		Enterobase	335	25	4	16	aac(6')-Ib-cr5; aadA1; aph(3'')-Ib; aph(6)-Id; arr-2; blaCTX-M-15; blaOXA-1; blaOXA-10; blaSCO-1; blaTEM-1; catB3; cmlA5; dfrA23; qacEdelta1; sul1; sul2	8	AMINOGLYCOSIDE; AMINOGLYCOSIDE/QUINOLONE; BETA-LACTAM; PHENICOL; QUATERNARY AMMONIUM; RIFAMYCIN; SULFONAMIDE; TRIMETHOPRIM
ERR10880377	ERS14631847	ERR10880377	Human	Blood culture	Yes	2022	Africa	South Africa		Enterobase	335	25	4	16	aac(6')-Ib-cr5; aadA1; aph(3'')-Ib; aph(6)-Id; arr-2; blaCTX-M-15; blaOXA-1; blaOXA-10; blaSCO-1; blaTEM-1; catB3; cmlA5; dfrA23; qacEdelta1; sul1; sul2	8	AMINOGLYCOSIDE; AMINOGLYCOSIDE/QUINOLONE; BETA-LACTAM; PHENICOL; QUATERNARY AMMONIUM; RIFAMYCIN; SULFONAMIDE; TRIMETHOPRIM
ERR10880424	ERS14631894	ERR10880424	Human	Unspecified - human	No	2022	Africa	South Africa		Enterobase	335	25	4	17	aac(6')-Ib-cr5; aadA1; aph(3'')-Ib; aph(6)-Id; arr-2; blaCTX-M-15; blaOXA-1; blaOXA-10; blaSCO-1; blaTEM-1; catB3; cmlA5; dfrA23; qacEdelta1; qnrB1; sul1; sul2	9	AMINOGLYCOSIDE; AMINOGLYCOSIDE/QUINOLONE; BETA-LACTAM; PHENICOL; QUATERNARY AMMONIUM; QUINOLONE; RIFAMYCIN; SULFONAMIDE; TRIMETHOPRIM
ERR10949303	ERS14699583	ERR10949303	Human	Stool	No	2022	Africa	South Africa		Enterobase	335	25	4	21	aac(3)-IId; aac(6')-Ib-cr5; aadA1; aadA2; aph(3'')-Ib; aph(6)-Id; arr-2; blaCTX-M-15; blaOXA-1; blaOXA-10; blaSCO-1; blaTEM-1; catB3; cmlA5; dfrA12; dfrA23; mph(A); qacEdelta1; qnrB1; sul1; sul2	10	AMINOGLYCOSIDE; AMINOGLYCOSIDE/QUINOLONE; BETA-LACTAM; MACROLIDE; PHENICOL; QUATERNARY AMMONIUM; QUINOLONE; RIFAMYCIN; SULFONAMIDE; TRIMETHOPRIM
ERR10949310	ERS14699590	ERR10949310	Human	Rectal swab	No	2022	Africa	South Africa		Enterobase	335	25	4	21	aac(3)-IId; aac(6')-Ib-cr5; aadA1; aadA2; aph(3'')-Ib; aph(6)-Id; arr-2; blaCTX-M-15; blaOXA-1; blaOXA-10; blaSCO-1; blaTEM-1; catB3; cmlA5; dfrA12; dfrA23; mph(A); qacEdelta1; qnrB1; sul1; sul2	10	AMINOGLYCOSIDE; AMINOGLYCOSIDE/QUINOLONE; BETA-LACTAM; MACROLIDE; PHENICOL; QUATERNARY AMMONIUM; QUINOLONE; RIFAMYCIN; SULFONAMIDE; TRIMETHOPRIM
ERR11201827	ERS14886263	ERR11201827	Human	Stool	No	2022	Africa	South Africa		Enterobase	335	25	4	21	aac(3)-IId; aac(6')-Ib-cr5; aadA1; aadA2; aph(3'')-Ib; aph(6)-Id; arr-2; blaCTX-M-15; blaOXA-1; blaOXA-10; blaSCO-1; blaTEM-1; catB3; cmlA5; dfrA12; dfrA23; mph(A); qacEdelta1; qnrB1; sul1; sul2	10	AMINOGLYCOSIDE; AMINOGLYCOSIDE/QUINOLONE; BETA-LACTAM; MACROLIDE; PHENICOL; QUATERNARY AMMONIUM; QUINOLONE; RIFAMYCIN; SULFONAMIDE; TRIMETHOPRIM
ERR11219800	ERS14904180	ERR11219800	Human	Stool	No	2022	Africa	South Africa		Enterobase	335	25	5	20	aac(3)-IIe; aac(6')-Ib-cr5; aadA1; aph(3'')-Ib; aph(6)-Id; arr-2; blaCTX-M-15; blaOXA-1; blaOXA-10; catB3; cmlA5; dfrA14; dfrA23; floR; mph(A); qacEdelta1; qnrB1; sul1; sul2; tet(A)	11	AMINOGLYCOSIDE; AMINOGLYCOSIDE/QUINOLONE; BETA-LACTAM; MACROLIDE; PHENICOL; QUATERNARY AMMONIUM; QUINOLONE; RIFAMYCIN; SULFONAMIDE; TETRACYCLINE; TRIMETHOPRIM
ERR11219811	ERS14904191	ERR11219811	Human	Unspecified - human	No	2022	Africa	South Africa		Enterobase	335	25	4	21	aac(3)-IId; aac(6')-Ib-cr5; aadA1; aadA2; aph(3'')-Ib; aph(6)-Id; arr-2; blaCTX-M-15; blaOXA-1; blaOXA-10; blaSCO-1; blaTEM-1; catB3; cmlA5; dfrA12; dfrA23; mph(A); qacEdelta1; qnrB1; sul1; sul2	10	AMINOGLYCOSIDE; AMINOGLYCOSIDE/QUINOLONE; BETA-LACTAM; MACROLIDE; PHENICOL; QUATERNARY AMMONIUM; QUINOLONE; RIFAMYCIN; SULFONAMIDE; TRIMETHOPRIM
ERR11420238	ERS15420059	ERR11420238	Human	Blood culture	Yes	2022	Africa	South Africa		Enterobase	335	25	4	21	aac(3)-IId; aac(6')-Ib-cr5; aadA1; aadA2; aph(3'')-Ib; aph(6)-Id; arr-2; blaCTX-M-15; blaOXA-1; blaOXA-10; blaSCO-1; blaTEM-1; catB3; cmlA5; dfrA12; dfrA23; mph(A); qacEdelta1; qnrB1; sul1; sul2	10	AMINOGLYCOSIDE; AMINOGLYCOSIDE/QUINOLONE; BETA-LACTAM; MACROLIDE; PHENICOL; QUATERNARY AMMONIUM; QUINOLONE; RIFAMYCIN; SULFONAMIDE; TRIMETHOPRIM
ERR11437918	ERS15424282	ERR11437918	Human	Rectal swab	No	2023	Africa	South Africa		Enterobase	335	25	4	21	aac(3)-IId; aac(6')-Ib-cr5; aadA1; aadA2; aph(3'')-Ib; aph(6)-Id; arr-2; blaCTX-M-15; blaOXA-1; blaOXA-10; blaSCO-1; blaTEM-1; catB3; cmlA5; dfrA12; dfrA23; mph(A); qacEdelta1; qnrB1; sul1; sul2	10	AMINOGLYCOSIDE; AMINOGLYCOSIDE/QUINOLONE; BETA-LACTAM; MACROLIDE; PHENICOL; QUATERNARY AMMONIUM; QUINOLONE; RIFAMYCIN; SULFONAMIDE; TRIMETHOPRIM
ERR11453719	ERS15482004	ERR11453719	Human	Stool	No	2022	Africa	South Africa		Enterobase	335	25	4	20	aac(6')-Ib-cr5; aadA1; aph(3'')-Ib; aph(6)-Id; arr-2; blaCTX-M-15; blaOXA-1; blaOXA-10; blaSCO-1; catA1; catB3; cmlA5; dfrA14; dfrA23; floR; qacEdelta1; qnrB1; sul1; sul2; tet(A)	10	AMINOGLYCOSIDE; AMINOGLYCOSIDE/QUINOLONE; BETA-LACTAM; PHENICOL; QUATERNARY AMMONIUM; QUINOLONE; RIFAMYCIN; SULFONAMIDE; TETRACYCLINE; TRIMETHOPRIM
ERR11455881	ERS15530597	ERR11455881	Human	Stool	No	2023	Africa	South Africa		Enterobase	335	25	4	17	aac(6')-Ib-cr5; aadA1; aph(3'')-Ib; aph(6)-Id; arr-2; blaCTX-M-15; blaOXA-1; blaOXA-10; blaSCO-1; blaTEM-1; catB3; cmlA5; dfrA23; qacEdelta1; qnrB1; sul1; sul2	9	AMINOGLYCOSIDE; AMINOGLYCOSIDE/QUINOLONE; BETA-LACTAM; PHENICOL; QUATERNARY AMMONIUM; QUINOLONE; RIFAMYCIN; SULFONAMIDE; TRIMETHOPRIM
ERR11502778	ERS15562768	ERR11502778	Human	Blood culture	Yes	2023	Africa	South Africa		Enterobase	335	25	5	27	aac(3)-IId; aac(6')-Ib-cr5; aadA1; aph(3'')-Ib; aph(6)-Id; armA; arr-2; blaCTX-M-15; blaDHA; blaNDM-1; blaOXA-1; blaOXA-10; blaTEM-1; ble; catB3; cmlA5; dfrA14; dfrA23; floR; mph(A); mph(E); msr(E); qacE; qnrB1; sul1; sul2; tet(A)	13	AMINOGLYCOSIDE; AMINOGLYCOSIDE/QUINOLONE; BETA-LACTAM; BLEOMYCIN; MACROLIDE; MACROLIDE/STREPTOGRAMIN; PHENICOL; QUATERNARY AMMONIUM; QUINOLONE; RIFAMYCIN; SULFONAMIDE; TETRACYCLINE; TRIMETHOPRIM
ERR11747320	ERS16093242	ERR11747320	Human	Urine	No	2023	Africa	South Africa		Enterobase	335	25	5	20	aac(3)-IIe; aac(6')-Ib-cr5; aadA1; aph(3'')-Ib; aph(6)-Id; arr-2; blaCTX-M-15; blaOXA-1; blaOXA-10; blaTEM-1; catB3; cmlA5; dfrA14; dfrA23; mph(A); qacEdelta1; qnrB1; sul1; sul2; tet(A)	11	AMINOGLYCOSIDE; AMINOGLYCOSIDE/QUINOLONE; BETA-LACTAM; MACROLIDE; PHENICOL; QUATERNARY AMMONIUM; QUINOLONE; RIFAMYCIN; SULFONAMIDE; TETRACYCLINE; TRIMETHOPRIM
ERR11747325	ERS16093247	ERR11747325	Human	Blood culture	Yes	2023	Africa	South Africa		Enterobase	335	25	5	27	aac(3)-IId; aac(6')-Ib-cr5; aadA1; aph(3'')-Ib; aph(6)-Id; armA; arr-2; blaCTX-M-15; blaDHA; blaNDM-1; blaOXA-1; blaOXA-10; blaTEM-1; ble; catB3; cmlA5; dfrA14; dfrA23; floR; mph(A); mph(E); msr(E); qacE; qnrB1; sul1; sul2; tet(A)	13	AMINOGLYCOSIDE; AMINOGLYCOSIDE/QUINOLONE; BETA-LACTAM; BLEOMYCIN; MACROLIDE; MACROLIDE/STREPTOGRAMIN; PHENICOL; QUATERNARY AMMONIUM; QUINOLONE; RIFAMYCIN; SULFONAMIDE; TETRACYCLINE; TRIMETHOPRIM
ERR11807704	ERS16229032	ERR11807704	Human	Stool	NO	2023	Africa	South Africa		Enterobase	335	25	4	18	aac(3)-IId; aadA1; aadA2; aph(3'')-Ib; aph(6)-Id; arr-2; blaCTX-M-15; blaOXA-10; blaSCO-1; blaTEM-1; cmlA5; dfrA12; dfrA23; mph(A); qacEdelta1; qnrB1; sul1; sul2	9	AMINOGLYCOSIDE; BETA-LACTAM; MACROLIDE; PHENICOL; QUATERNARY AMMONIUM; QUINOLONE; RIFAMYCIN; SULFONAMIDE; TRIMETHOPRIM
ERR11807709	ERS16229037	ERR11807709	Human	Unspecified - human	No	2023	Africa	South Africa		Enterobase	335	25	4	21	aac(3)-IId; aac(6')-Ib-cr5; aadA1; aadA2; aph(3'')-Ib; aph(6)-Id; arr-2; blaCTX-M-15; blaOXA-1; blaOXA-10; blaSCO-1; blaTEM-1; catB3; cmlA5; dfrA12; dfrA23; mph(A); qacEdelta1; qnrB1; sul1; sul2	10	AMINOGLYCOSIDE; AMINOGLYCOSIDE/QUINOLONE; BETA-LACTAM; MACROLIDE; PHENICOL; QUATERNARY AMMONIUM; QUINOLONE; RIFAMYCIN; SULFONAMIDE; TRIMETHOPRIM
ERR11810274	ERS16232368	ERR11810274	Human	Urine	No	2023	Africa	South Africa		Enterobase	335	25	4	21	aac(3)-IId; aac(6')-Ib-cr5; aadA1; aadA2; aph(3'')-Ib; aph(6)-Id; arr-2; blaCTX-M-15; blaOXA-1; blaOXA-10; blaSCO-1; blaTEM-1; catB3; cmlA5; dfrA12; dfrA23; mph(A); qacEdelta1; qnrB1; sul1; sul2	10	AMINOGLYCOSIDE; AMINOGLYCOSIDE/QUINOLONE; BETA-LACTAM; MACROLIDE; PHENICOL; QUATERNARY AMMONIUM; QUINOLONE; RIFAMYCIN; SULFONAMIDE; TRIMETHOPRIM
ERR11872767	ERS16284746	ERR11872767	Human	Blood culture	Yes	2023	Africa	South Africa		Enterobase	335	25	4	21	aac(6')-Ib-cr5; aadA1; aph(3'')-Ib; aph(6)-Id; arr-2; blaCTX-M-15; blaOXA-1; blaOXA-10; blaSCO-1; catA1; catB3; cmlA5; dfrA14; dfrA23; floR; mph(A); qacEdelta1; qnrB1; sul1; sul2; tet(A)	11	AMINOGLYCOSIDE; AMINOGLYCOSIDE/QUINOLONE; BETA-LACTAM; MACROLIDE; PHENICOL; QUATERNARY AMMONIUM; QUINOLONE; RIFAMYCIN; SULFONAMIDE; TETRACYCLINE; TRIMETHOPRIM
ERR11896635	ERS16295999	ERR11896635	Human	Stool	No	2023	Africa	South Africa		Enterobase	335	25	4	21	aac(3)-IId; aac(6')-Ib-cr5; aadA1; aadA2; aph(3'')-Ib; aph(6)-Id; arr-2; blaCTX-M-15; blaOXA-1; blaOXA-10; blaSCO-1; blaTEM-1; catB3; cmlA5; dfrA12; dfrA23; mph(A); qacEdelta1; qnrB1; sul1; sul2	10	AMINOGLYCOSIDE; AMINOGLYCOSIDE/QUINOLONE; BETA-LACTAM; MACROLIDE; PHENICOL; QUATERNARY AMMONIUM; QUINOLONE; RIFAMYCIN; SULFONAMIDE; TRIMETHOPRIM
ERR12067314	ERS16390336	ERR12067314	Human	Blood culture	Yes	2023	Africa	South Africa		Enterobase	335	25	5	20	aac(3)-IIe; aac(6')-Ib-cr5; aadA1; aph(3'')-Ib; aph(6)-Id; arr-2; blaCTX-M-15; blaOXA-1; blaOXA-10; catB3; cmlA5; dfrA14; dfrA23; floR; mph(A); qacEdelta1; qnrB1; sul1; sul2; tet(A)	11	AMINOGLYCOSIDE; AMINOGLYCOSIDE/QUINOLONE; BETA-LACTAM; MACROLIDE; PHENICOL; QUATERNARY AMMONIUM; QUINOLONE; RIFAMYCIN; SULFONAMIDE; TETRACYCLINE; TRIMETHOPRIM
ERR12067334	ERS16390356	ERR12067334	Human	Stool	No	2022	Africa	South Africa		Enterobase	335	25	4	17	aac(6')-Ib-cr5; aadA1; aph(3'')-Ib; aph(6)-Id; arr-2; blaCTX-M-15; blaOXA-1; blaOXA-10; blaSCO-1; blaTEM-1; catB3; cmlA5; dfrA23; qacEdelta1; qnrB1; sul1; sul2	9	AMINOGLYCOSIDE; AMINOGLYCOSIDE/QUINOLONE; BETA-LACTAM; PHENICOL; QUATERNARY AMMONIUM; QUINOLONE; RIFAMYCIN; SULFONAMIDE; TRIMETHOPRIM
ERR12067371	ERS16390441	ERR12067371	Human	Urine	No	2023	Africa	South Africa		Enterobase	335	25	5	22	aac(3)-IIe; aac(6')-Ib-cr5; aadA1; aph(3'')-Ib; aph(6)-Id; arr-2; blaCTX-M-15; blaOXA-1; blaOXA-10; blaTEM-1; catA1; catB3; cmlA5; dfrA14; dfrA23; floR; mph(A); qacEdelta1; qnrB1; sul1; sul2; tet(A)	11	AMINOGLYCOSIDE; AMINOGLYCOSIDE/QUINOLONE; BETA-LACTAM; MACROLIDE; PHENICOL; QUATERNARY AMMONIUM; QUINOLONE; RIFAMYCIN; SULFONAMIDE; TETRACYCLINE; TRIMETHOPRIM
ERR12078572	ERS16427368	ERR12078572	Human	Stool	No		Africa	South Africa		Enterobase	335	25	5	20	aac(3)-IIe; aac(6')-Ib-cr5; aadA1; aph(3'')-Ib; aph(6)-Id; arr-2; blaCTX-M-15; blaOXA-1; blaOXA-10; blaTEM; catB3; cmlA5; dfrA14; dfrA23; mph(A); qacEdelta1; qnrB1; sul1; sul2; tet(A)	11	AMINOGLYCOSIDE; AMINOGLYCOSIDE/QUINOLONE; BETA-LACTAM; MACROLIDE; PHENICOL; QUATERNARY AMMONIUM; QUINOLONE; RIFAMYCIN; SULFONAMIDE; TETRACYCLINE; TRIMETHOPRIM
ERR12078573	ERS16427369	ERR12078573	Human	Urine	No	2023	Africa	South Africa		Enterobase	335	25	4	21	aac(3)-IId; aac(6')-Ib-cr5; aadA1; aadA2; aph(3'')-Ib; aph(6)-Id; arr-2; blaCTX-M-15; blaOXA-1; blaOXA-10; blaSCO-1; blaTEM-1; catB3; cmlA5; dfrA12; dfrA23; mph(A); qacEdelta1; qnrB1; sul1; sul2	10	AMINOGLYCOSIDE; AMINOGLYCOSIDE/QUINOLONE; BETA-LACTAM; MACROLIDE; PHENICOL; QUATERNARY AMMONIUM; QUINOLONE; RIFAMYCIN; SULFONAMIDE; TRIMETHOPRIM
ERR12080226	ERS16430401	ERR12080226	Human	Blood culture	Yes	2023	Africa	South Africa		Enterobase	335	25	5	6	aph(3'')-Ib; aph(6)-Id; dfrA14; floR; sul2; tet(A)	5	AMINOGLYCOSIDE; PHENICOL; SULFONAMIDE; TETRACYCLINE; TRIMETHOPRIM
ERR12091513	ERS16451565	ERR12091513	Human	Blood culture	Yes	2023	Africa	South Africa		Enterobase	335	25	4	21	aac(3)-IId; aac(6')-Ib-cr5; aadA1; aadA2; aph(3'')-Ib; aph(6)-Id; arr-2; blaCTX-M-15; blaOXA-1; blaOXA-10; blaSCO-1; blaTEM-1; catB3; cmlA5; dfrA12; dfrA23; mph(A); qacEdelta1; qnrB1; sul1; sul2	10	AMINOGLYCOSIDE; AMINOGLYCOSIDE/QUINOLONE; BETA-LACTAM; MACROLIDE; PHENICOL; QUATERNARY AMMONIUM; QUINOLONE; RIFAMYCIN; SULFONAMIDE; TRIMETHOPRIM
ERR12142619	ERS16508086	ERR12142619	Human	Stool	No	2023	Africa	South Africa		Enterobase	335	25	5	20	aac(3)-IIe; aac(6')-Ib-cr5; aadA1; aph(3'')-Ib; aph(6)-Id; arr-2; blaCTX-M-15; blaOXA-1; blaOXA-10; catB3; cmlA5; dfrA14; dfrA23; floR; mph(A); qacEdelta1; qnrB1; sul1; sul2; tet(A)	11	AMINOGLYCOSIDE; AMINOGLYCOSIDE/QUINOLONE; BETA-LACTAM; MACROLIDE; PHENICOL; QUATERNARY AMMONIUM; QUINOLONE; RIFAMYCIN; SULFONAMIDE; TETRACYCLINE; TRIMETHOPRIM
ERR12142634	ERS16508101	ERR12142634	Human	Blood culture	Yes	2023	Africa	South Africa		Enterobase	335	25	5	26	aac(6')-Ib-cr5; aadA1; aph(3'')-Ib; aph(6)-Id; armA; arr-2; blaCTX-M-15; blaDHA; blaNDM-1; blaOXA-1; blaOXA-10; blaTEM-1; ble; catB3; cmlA5; dfrA14; dfrA23; floR; mph(A); mph(E); msr(E); qacE; qnrB1; sul1; sul2; tet(A)	13	AMINOGLYCOSIDE; AMINOGLYCOSIDE/QUINOLONE; BETA-LACTAM; BLEOMYCIN; MACROLIDE; MACROLIDE/STREPTOGRAMIN; PHENICOL; QUATERNARY AMMONIUM; QUINOLONE; RIFAMYCIN; SULFONAMIDE; TETRACYCLINE; TRIMETHOPRIM
ERR12146144	ERS16512534	ERR12146144	Human	Stool	No	2023	Africa	South Africa		Enterobase	335	25	4	21	aac(3)-IId; aac(6')-Ib-cr5; aadA1; aadA2; aph(3'')-Ib; aph(6)-Id; arr-2; blaCTX-M-15; blaOXA-1; blaOXA-10; blaSCO-1; blaTEM-1; catB3; cmlA5; dfrA12; dfrA23; mph(A); qacEdelta1; qnrB1; sul1; sul2	10	AMINOGLYCOSIDE; AMINOGLYCOSIDE/QUINOLONE; BETA-LACTAM; MACROLIDE; PHENICOL; QUATERNARY AMMONIUM; QUINOLONE; RIFAMYCIN; SULFONAMIDE; TRIMETHOPRIM
ERR12165616	ERS16536124	ERR12165616	Human	Stool	No	2023	Africa	South Africa		Enterobase	335	25	4	21	aac(3)-IId; aac(6')-Ib-cr5; aadA1; aadA2; aph(3'')-Ib; aph(6)-Id; arr-2; blaCTX-M-15; blaOXA-1; blaOXA-10; blaSCO-1; blaTEM-1; catB3; cmlA5; dfrA12; dfrA23; mph(A); qacEdelta1; qnrB1; sul1; sul2	10	AMINOGLYCOSIDE; AMINOGLYCOSIDE/QUINOLONE; BETA-LACTAM; MACROLIDE; PHENICOL; QUATERNARY AMMONIUM; QUINOLONE; RIFAMYCIN; SULFONAMIDE; TRIMETHOPRIM
ERR12259395	ERS16917052	ERR12259395	Human	Stool	No	2023	Africa	South Africa		Enterobase	335	25	4	21	aac(3)-IId; aac(6')-Ib-cr5; aadA1; aadA2; aph(3'')-Ib; aph(6)-Id; arr-2; blaCTX-M-15; blaOXA-1; blaOXA-10; blaSCO-1; blaTEM-1; catB3; cmlA5; dfrA12; dfrA23; mph(A); qacEdelta1; qnrB1; sul1; sul2	10	AMINOGLYCOSIDE; AMINOGLYCOSIDE/QUINOLONE; BETA-LACTAM; MACROLIDE; PHENICOL; QUATERNARY AMMONIUM; QUINOLONE; RIFAMYCIN; SULFONAMIDE; TRIMETHOPRIM
ERR12302226	ERS17016853	ERR12302226	Human	Blood culture	Yes	2023	Africa	South Africa		Enterobase	335	25	4	17	aac(6')-Ib-cr5; aadA1; aph(3'')-Ib; aph(6)-Id; arr-2; blaCTX-M-15; blaOXA-1; blaOXA-10; blaSCO-1; blaTEM-1; catB3; cmlA5; dfrA23; qacEdelta1; qnrB1; sul1; sul2	9	AMINOGLYCOSIDE; AMINOGLYCOSIDE/QUINOLONE; BETA-LACTAM; PHENICOL; QUATERNARY AMMONIUM; QUINOLONE; RIFAMYCIN; SULFONAMIDE; TRIMETHOPRIM
ERR12312688	ERS17080491	ERR12312688	Human	Stool	No	2023	Africa	South Africa		Enterobase	335	25	4	21	aac(3)-IId; aac(6')-Ib-cr5; aadA1; aadA2; aph(3'')-Ib; aph(6)-Id; arr-2; blaCTX-M-15; blaOXA-1; blaOXA-10; blaSCO-1; blaTEM-1; catB3; cmlA5; dfrA12; dfrA23; mph(A); qacEdelta1; qnrB1; sul1; sul2	10	AMINOGLYCOSIDE; AMINOGLYCOSIDE/QUINOLONE; BETA-LACTAM; MACROLIDE; PHENICOL; QUATERNARY AMMONIUM; QUINOLONE; RIFAMYCIN; SULFONAMIDE; TRIMETHOPRIM
ERR12312689	ERS17080492	ERR12312689	Human	Stool	No	2023	Africa	South Africa		Enterobase	335	25	4	21	aac(3)-IId; aac(6')-Ib-cr5; aadA1; aadA2; aph(3'')-Ib; aph(6)-Id; arr-2; blaCTX-M-15; blaOXA-1; blaOXA-10; blaSCO-1; blaTEM-1; catB3; cmlA5; dfrA12; dfrA23; mph(A); qacEdelta1; qnrB1; sul1; sul2	10	AMINOGLYCOSIDE; AMINOGLYCOSIDE/QUINOLONE; BETA-LACTAM; MACROLIDE; PHENICOL; QUATERNARY AMMONIUM; QUINOLONE; RIFAMYCIN; SULFONAMIDE; TRIMETHOPRIM
ERR12312692	ERS17080495	ERR12312692	Human	Blood culture	Yes	2023	Africa	South Africa		Enterobase	335	25	4	21	aac(3)-IId; aac(6')-Ib-cr5; aadA1; aadA2; aph(3'')-Ib; aph(6)-Id; arr-2; blaCTX-M-15; blaOXA-1; blaOXA-10; blaSCO-1; blaTEM-1; catB3; cmlA5; dfrA12; dfrA23; mph(A); qacEdelta1; qnrB1; sul1; sul2	10	AMINOGLYCOSIDE; AMINOGLYCOSIDE/QUINOLONE; BETA-LACTAM; MACROLIDE; PHENICOL; QUATERNARY AMMONIUM; QUINOLONE; RIFAMYCIN; SULFONAMIDE; TRIMETHOPRIM
ERR12321280	ERS17171914	ERR12321280	Human	Stool	No	2023	Africa	South Africa		Enterobase	335	25	5	19	aac(3)-IIe; aac(6')-Ib-cr5; aadA1; aph(3'')-Ib; aph(6)-Id; arr-2; blaCTX-M-15; blaOXA-1; blaOXA-10; catB3; cmlA5; dfrA14; floR; mph(A); qacEdelta1; qnrB1; sul1; sul2; tet(A)	11	AMINOGLYCOSIDE; AMINOGLYCOSIDE/QUINOLONE; BETA-LACTAM; MACROLIDE; PHENICOL; QUATERNARY AMMONIUM; QUINOLONE; RIFAMYCIN; SULFONAMIDE; TETRACYCLINE; TRIMETHOPRIM
ERR12321281	ERS17171915	ERR12321281	Human	Blood culture	Yes	2023	Africa	South Africa		Enterobase	335	25	5	27	aac(3)-IId; aac(3)-IIe; aac(6')-Ib-cr5; aadA1; aph(3'')-Ib; aph(6)-Id; arr-2; blaCTX-M-15; blaDHA; blaNDM-1; blaOXA-1; blaOXA-10; blaTEM-1; ble; catB3; cmlA5; dfrA14; dfrA23; floR; mph(A); mph(E); msr(E); qacE; qnrB1; sul1; sul2; tet(A)	13	AMINOGLYCOSIDE; AMINOGLYCOSIDE/QUINOLONE; BETA-LACTAM; BLEOMYCIN; MACROLIDE; MACROLIDE/STREPTOGRAMIN; PHENICOL; QUATERNARY AMMONIUM; QUINOLONE; RIFAMYCIN; SULFONAMIDE; TETRACYCLINE; TRIMETHOPRIM
ERR12321282	ERS17171916	ERR12321282	Human	Stool	No	2023	Africa	South Africa		Enterobase	335	25	5	20	aac(3)-IIe; aac(6')-Ib-cr5; aadA1; aph(3'')-Ib; aph(6)-Id; arr-2; blaCTX-M-15; blaOXA-1; blaOXA-10; catB3; cmlA5; dfrA14; dfrA23; floR; mph(A); qacEdelta1; qnrB1; sul1; sul2; tet(A)	11	AMINOGLYCOSIDE; AMINOGLYCOSIDE/QUINOLONE; BETA-LACTAM; MACROLIDE; PHENICOL; QUATERNARY AMMONIUM; QUINOLONE; RIFAMYCIN; SULFONAMIDE; TETRACYCLINE; TRIMETHOPRIM
ERR12321283	ERS17171917	ERR12321283	Human	Stool	No	2023	Africa	South Africa		Enterobase	335	25	5	20	aac(3)-IIe; aac(6')-Ib-cr5; aadA1; aph(3'')-Ib; aph(6)-Id; arr-2; blaCTX-M-15; blaOXA-1; blaOXA-10; catB3; cmlA5; dfrA14; dfrA23; floR; mph(A); qacEdelta1; qnrB1; sul1; sul2; tet(A)	11	AMINOGLYCOSIDE; AMINOGLYCOSIDE/QUINOLONE; BETA-LACTAM; MACROLIDE; PHENICOL; QUATERNARY AMMONIUM; QUINOLONE; RIFAMYCIN; SULFONAMIDE; TETRACYCLINE; TRIMETHOPRIM
ERR12321284	ERS17171918	ERR12321284	Human	Stool	No	2023	Africa	South Africa		Enterobase	335	25	4	17	aac(6')-Ib-cr5; aadA1; aph(3'')-Ib; aph(6)-Id; arr-2; blaCTX-M-15; blaOXA-1; blaOXA-10; blaSCO-1; blaTEM-1; catB3; cmlA5; dfrA23; qacEdelta1; qnrB1; sul1; sul2	9	AMINOGLYCOSIDE; AMINOGLYCOSIDE/QUINOLONE; BETA-LACTAM; PHENICOL; QUATERNARY AMMONIUM; QUINOLONE; RIFAMYCIN; SULFONAMIDE; TRIMETHOPRIM
ERR12495482	ERS17748274	ERR12495482	Human	Stool	No	2023	Africa	South Africa		Enterobase	335	25	5	20	aac(3)-IIe; aac(6')-Ib-cr5; aadA1; aph(3'')-Ib; aph(6)-Id; arr-2; blaCTX-M-15; blaOXA-1; blaOXA-10; blaTEM-1; catB3; cmlA5; dfrA14; dfrA23; mph(A); qacEdelta1; qnrB1; sul1; sul2; tet(A)	11	AMINOGLYCOSIDE; AMINOGLYCOSIDE/QUINOLONE; BETA-LACTAM; MACROLIDE; PHENICOL; QUATERNARY AMMONIUM; QUINOLONE; RIFAMYCIN; SULFONAMIDE; TETRACYCLINE; TRIMETHOPRIM
ERR12495485	ERS17748277	ERR12495485	Human	Unspecified - human	No	2023	Africa	South Africa		Enterobase	335	25	4	21	aac(3)-IId; aac(6')-Ib-cr5; aadA1; aadA2; aph(3'')-Ib; aph(6)-Id; arr-2; blaCTX-M-15; blaOXA-1; blaOXA-10; blaSCO-1; blaTEM-1; catB3; cmlA5; dfrA12; dfrA23; mph(A); qacEdelta1; qnrB1; sul1; sul2	10	AMINOGLYCOSIDE; AMINOGLYCOSIDE/QUINOLONE; BETA-LACTAM; MACROLIDE; PHENICOL; QUATERNARY AMMONIUM; QUINOLONE; RIFAMYCIN; SULFONAMIDE; TRIMETHOPRIM
ERR12552377	ERS18038298	ERR12552377	Human	Blood culture	Yes	2023	Africa	South Africa		Enterobase	335	25	4	21	aac(3)-IId; aac(6')-Ib-cr5; aadA1; aadA2; aph(3'')-Ib; aph(6)-Id; arr-2; blaCTX-M-15; blaOXA-1; blaOXA-10; blaSCO-1; blaTEM-1; catB3; cmlA5; dfrA12; dfrA23; mph(A); qacEdelta1; qnrB1; sul1; sul2	10	AMINOGLYCOSIDE; AMINOGLYCOSIDE/QUINOLONE; BETA-LACTAM; MACROLIDE; PHENICOL; QUATERNARY AMMONIUM; QUINOLONE; RIFAMYCIN; SULFONAMIDE; TRIMETHOPRIM
ERR12552381	ERS18038303	ERR12552381	Human	Stool	No	2023	Africa	South Africa		Enterobase	335	25	4	21	aac(3)-IId; aac(6')-Ib-cr5; aadA1; aadA2; aph(3'')-Ib; aph(6)-Id; arr-2; blaCTX-M-15; blaOXA-1; blaOXA-10; blaSCO-1; blaTEM-1; catB3; cmlA5; dfrA12; dfrA23; mph(A); qacEdelta1; qnrB1; sul1; sul2	10	AMINOGLYCOSIDE; AMINOGLYCOSIDE/QUINOLONE; BETA-LACTAM; MACROLIDE; PHENICOL; QUATERNARY AMMONIUM; QUINOLONE; RIFAMYCIN; SULFONAMIDE; TRIMETHOPRIM
ERR12552384	ERS18038306	ERR12552384	Human	Urine	No	2023	Africa	South Africa		Enterobase	335	25	4	17	aac(6')-Ib-cr5; aadA1; aph(3'')-Ib; aph(6)-Id; arr-2; blaCTX-M-15; blaOXA-1; blaOXA-10; blaSCO-1; blaTEM-1; catB3; cmlA5; dfrA23; qacEdelta1; qnrB1; sul1; sul2	9	AMINOGLYCOSIDE; AMINOGLYCOSIDE/QUINOLONE; BETA-LACTAM; PHENICOL; QUATERNARY AMMONIUM; QUINOLONE; RIFAMYCIN; SULFONAMIDE; TRIMETHOPRIM
ERR160996	ERS106247	ERR160996			No					Enterobase	216	25	2	2	dfrA1; qnrB19	2	QUINOLONE; TRIMETHOPRIM
ERR3635287	ERS3943502	ERR3635287			No	2007				Enterobase	216	25	2	1	qnrB19	1	QUINOLONE
ERR4145345	ERS4396958	ERR4145345	Poultry	Poultry faeces	No	2018	Africa	Nigeria		Enterobase	216	25	3	12	aac(3)-VIa; aadA1; aadA5; aph(3')-Ia; dfrA15; dfrA17; floR; qacE; qacEdelta1; qnrB19; sul1; tet(A)	7	AMINOGLYCOSIDE; PHENICOL; QUATERNARY AMMONIUM; QUINOLONE; SULFONAMIDE; TETRACYCLINE; TRIMETHOPRIM
ERR4145353	ERS4396966	ERR4145353	Poultry	Poultry faeces	No	2018	Africa	Nigeria		Enterobase	216	25	3	1	qnrB19	1	QUINOLONE
ERR4145363	ERS4396976	ERR4145363	Poultry	Poultry faeces	No	2018	Africa	Nigeria		Enterobase	216	25	3	11	aac(3)-VIa; aadA1; aadA5; aph(3')-Ia; dfrA15; dfrA17; floR; qacEdelta1; qnrB19; sul1; tet(A)	7	AMINOGLYCOSIDE; PHENICOL; QUATERNARY AMMONIUM; QUINOLONE; SULFONAMIDE; TETRACYCLINE; TRIMETHOPRIM
ERR4145388	ERS4397004	ERR4145388	Poultry	Poultry faeces	No	2018	Africa	Nigeria		Enterobase	216	25	3	1	qnrB19	1	QUINOLONE
ERR4145392	ERS4397008	ERR4145392	Poultry	Poultry faeces	No	2018	Africa	Nigeria		Enterobase	216	25	3	11	aac(3)-VIa; aadA1; aadA5; aph(3')-Ia; dfrA15; dfrA17; floR; qacEdelta1; qnrB19; sul1; tet(A)	7	AMINOGLYCOSIDE; PHENICOL; QUATERNARY AMMONIUM; QUINOLONE; SULFONAMIDE; TETRACYCLINE; TRIMETHOPRIM
ERR4145410	ERS4397023	ERR4145410	Poultry	Poultry faeces	No	2018	Africa	Nigeria		Enterobase	216	25	3	11	aac(3)-VIa; aadA1; aadA5; aph(3')-Ia; dfrA15; dfrA17; floR; qacEdelta1; qnrB19; sul1; tet(A)	7	AMINOGLYCOSIDE; PHENICOL; QUATERNARY AMMONIUM; QUINOLONE; SULFONAMIDE; TETRACYCLINE; TRIMETHOPRIM
ERR4338560	ERS3475259	ERR4338560	Human	Unspecified - human	No	2005	Asia	Taiwan		Enterobase	216	25	1	1	gyrA_S83F	1	QUINOLONE/TRICLOSAN
ERR4338896	ERS3475552	ERR4338896	Human	Unspecified - human	No	2004	Asia	Taiwan		Enterobase	216	25	1	1	gyrA_S83F	1	QUINOLONE/TRICLOSAN
ERR4399358	ERS4873397	ERR4399358	No information	No information	No	2001	Africa	South Africa		Enterobase	335	25	4	19	aac(3)-IIe; aac(6')-Ib; aadA1; aph(3'')-Ib; aph(6)-Id; arr-2; blaOXA-10; blaSCO-1; blaSHV-5; blaTEM-131; cmlA5; dfrA14; dfrA23; floR; mph(A); qacEdelta1; sul1; sul2; tet(A)	9	AMINOGLYCOSIDE; BETA-LACTAM; MACROLIDE; PHENICOL; QUATERNARY AMMONIUM; RIFAMYCIN; SULFONAMIDE; TETRACYCLINE; TRIMETHOPRIM
ERR4399362	ERS4873401	ERR4399362	No information	No information	No	2001	Africa	South Africa		Enterobase	335	25	4	17	aac(3)-IIe; aadA1; aph(3'')-Ib; aph(6)-Id; arr-2; blaOXA-10; blaSCO-1; blaTEM-131; cmlA5; dfrA14; dfrA23; floR; mph(A); qacEdelta1; sul1; sul2; tet(A)	9	AMINOGLYCOSIDE; BETA-LACTAM; MACROLIDE; PHENICOL; QUATERNARY AMMONIUM; RIFAMYCIN; SULFONAMIDE; TETRACYCLINE; TRIMETHOPRIM
ERR4399363	ERS4873402	ERR4399363	No information	No information	No	2001	Africa	South Africa		Enterobase	216	25	2	16	aac(3)-IIe; aadA1; aph(3'')-Ib; aph(6)-Id; arr-2; blaOXA-10; blaSCO-1; blaTEM-63; cmlA5; dfrA23; floR; gyrA_D87N; qacEdelta1; sul1; sul2; tet(A)	9	AMINOGLYCOSIDE; BETA-LACTAM; PHENICOL; QUATERNARY AMMONIUM; QUINOLONE; RIFAMYCIN; SULFONAMIDE; TETRACYCLINE; TRIMETHOPRIM
ERR4399957	ERS4873996	ERR4399957	No information	No information	No	2001	Africa	Uganda		Enterobase	335	25	4	19	aac(3)-IIe; aac(6')-Ib; aadA1; aph(3'')-Ib; aph(6)-Id; arr-2; blaOXA-10; blaSCO-1; blaSHV-5; blaTEM-131; cmlA5; dfrA14; dfrA23; floR; mph(A); qacEdelta1; sul1; sul2; tet(A)	9	AMINOGLYCOSIDE; BETA-LACTAM; MACROLIDE; PHENICOL; QUATERNARY AMMONIUM; RIFAMYCIN; SULFONAMIDE; TETRACYCLINE; TRIMETHOPRIM
ERR4400265	ERS4874304	ERR4400265			No	2001	Africa	South Africa		Enterobase	216	25	2	16	aac(3)-IIe; aadA1; aph(3'')-Ib; aph(6)-Id; arr-2; blaOXA-10; blaSCO-1; blaTEM-63; cmlA5; dfrA23; floR; gyrA_D87N; qacEdelta1; sul1; sul2; tet(A)	9	AMINOGLYCOSIDE; BETA-LACTAM; PHENICOL; QUATERNARY AMMONIUM; QUINOLONE; RIFAMYCIN; SULFONAMIDE; TETRACYCLINE; TRIMETHOPRIM
ERR4400834	ERS4874873	ERR4400834	Human	Unspecified - human	No	2007	Asia	Taiwan		Enterobase	216	25	1	1	gyrA_S83F	1	QUINOLONE/TRICLOSAN
ERR4400884	ERS4874923	ERR4400884			No	2001	Africa	South Africa		Enterobase	216	25	2	16	aac(3)-IIe; aadA1; aph(3'')-Ib; aph(6)-Id; arr-2; blaOXA-10; blaSCO-1; blaTEM-63; cmlA5; dfrA23; floR; gyrA_D87N; qacEdelta1; sul1; sul2; tet(A)	9	AMINOGLYCOSIDE; BETA-LACTAM; PHENICOL; QUATERNARY AMMONIUM; QUINOLONE; RIFAMYCIN; SULFONAMIDE; TETRACYCLINE; TRIMETHOPRIM
ERR4401297	ERS4875336	ERR4401297			No	2001	Africa	South Africa		Enterobase	216	25	2	16	aac(3)-IIe; aadA1; aph(3'')-Ib; aph(6)-Id; arr-2; blaOXA-10; blaSCO-1; blaTEM-63; cmlA5; dfrA23; floR; gyrA_D87N; qacEdelta1; sul1; sul2; tet(A)	9	AMINOGLYCOSIDE; BETA-LACTAM; PHENICOL; QUATERNARY AMMONIUM; QUINOLONE; RIFAMYCIN; SULFONAMIDE; TETRACYCLINE; TRIMETHOPRIM
ERR4401298	ERS4875337	ERR4401298			No	2001	Africa	South Africa		Enterobase	216	25	2	16	aac(3)-IIe; aadA1; aph(3'')-Ib; aph(6)-Id; arr-2; blaOXA-10; blaSCO-1; blaTEM-63; cmlA5; dfrA23; floR; gyrA_D87N; qacEdelta1; sul1; sul2; tet(A)	9	AMINOGLYCOSIDE; BETA-LACTAM; PHENICOL; QUATERNARY AMMONIUM; QUINOLONE; RIFAMYCIN; SULFONAMIDE; TETRACYCLINE; TRIMETHOPRIM
ERR4401299	ERS4875338	ERR4401299			No	2001	Africa	South Africa		Enterobase	216	25	2	16	aac(3)-IIe; aadA1; aph(3'')-Ib; aph(6)-Id; arr-2; blaOXA-10; blaSCO-1; blaTEM-63; cmlA5; dfrA23; floR; gyrA_D87N; qacEdelta1; sul1; sul2; tet(A)	9	AMINOGLYCOSIDE; BETA-LACTAM; PHENICOL; QUATERNARY AMMONIUM; QUINOLONE; RIFAMYCIN; SULFONAMIDE; TETRACYCLINE; TRIMETHOPRIM
ERR4401598	ERS4875637	ERR4401598			No	2001	Africa	South Africa		Enterobase	216	25	2	16	aac(3)-IIe; aadA1; aph(3'')-Ib; aph(6)-Id; arr-2; blaOXA-10; blaSCO-1; blaTEM-63; cmlA5; dfrA23; floR; gyrA_D87N; qacEdelta1; sul1; sul2; tet(A)	9	AMINOGLYCOSIDE; BETA-LACTAM; PHENICOL; QUATERNARY AMMONIUM; QUINOLONE; RIFAMYCIN; SULFONAMIDE; TETRACYCLINE; TRIMETHOPRIM
ERR4451427	ERS4936998	ERR4451427	Human	Unspecified - human	No	2020	Africa	South Africa		Enterobase	335	25	5	20	aac(3)-IIe; aac(6')-Ib-cr5; aadA1; aph(3'')-Ib; aph(6)-Id; arr-2; blaCTX-M-15; blaOXA-1; blaOXA-10; catB3; cmlA5; dfrA14; dfrA23; floR; mph(A); qacEdelta1; qnrB1; sul1; sul2; tet(A)	11	AMINOGLYCOSIDE; AMINOGLYCOSIDE/QUINOLONE; BETA-LACTAM; MACROLIDE; PHENICOL; QUATERNARY AMMONIUM; QUINOLONE; RIFAMYCIN; SULFONAMIDE; TETRACYCLINE; TRIMETHOPRIM
ERR4451478	ERS4937049	ERR4451478	Human	Stool	No	2020	Africa	South Africa		Enterobase	335	25	4	17	aac(6')-Ib-cr5; aadA1; aph(3'')-Ib; aph(6)-Id; arr-2; blaCTX-M-15; blaOXA-1; blaOXA-10; blaSCO-1; blaTEM-1; catB3; cmlA5; dfrA23; qacEdelta1; qnrB1; sul1; sul2	9	AMINOGLYCOSIDE; AMINOGLYCOSIDE/QUINOLONE; BETA-LACTAM; PHENICOL; QUATERNARY AMMONIUM; QUINOLONE; RIFAMYCIN; SULFONAMIDE; TRIMETHOPRIM
ERR5750995	ERS6282641	ERR5750995	Human	Stool	No	2020	Africa	South Africa		Enterobase	335	25	5	20	aac(3)-IIe; aac(6')-Ib-cr5; aadA1; aph(3'')-Ib; aph(6)-Id; arr-2; blaCTX-M-15; blaOXA-1; blaOXA-10; catB3; cmlA5; dfrA14; dfrA23; floR; mph(A); qacEdelta1; qnrB1; sul1; sul2; tet(A)	11	AMINOGLYCOSIDE; AMINOGLYCOSIDE/QUINOLONE; BETA-LACTAM; MACROLIDE; PHENICOL; QUATERNARY AMMONIUM; QUINOLONE; RIFAMYCIN; SULFONAMIDE; TETRACYCLINE; TRIMETHOPRIM
ERR5751227	ERS6282873	ERR5751227	Human	Stool	No	2020	Africa	South Africa		Enterobase	335	25	5	19	aac(6')-Ib-cr5; aadA1; aph(3'')-Ib; aph(6)-Id; arr-2; blaCTX-M-15; blaOXA-1; blaOXA-10; blaTEM-1; catB3; cmlA5; dfrA23; floR; mph(A); qacEdelta1; qnrB1; sul1; sul2; tet(A)	11	AMINOGLYCOSIDE; AMINOGLYCOSIDE/QUINOLONE; BETA-LACTAM; MACROLIDE; PHENICOL; QUATERNARY AMMONIUM; QUINOLONE; RIFAMYCIN; SULFONAMIDE; TETRACYCLINE; TRIMETHOPRIM
ERR5751296	ERS6282942	ERR5751296	Human	Rectal swab	No	2020	Africa	South Africa		Enterobase	335	25	5	20	aac(3)-IIe; aac(6')-Ib-cr5; aadA1; aph(3'')-Ib; aph(6)-Id; arr-2; blaCTX-M-15; blaOXA-1; blaOXA-10; catB3; cmlA5; dfrA14; dfrA23; floR; mph(A); qacEdelta1; qnrB1; sul1; sul2; tet(A)	11	AMINOGLYCOSIDE; AMINOGLYCOSIDE/QUINOLONE; BETA-LACTAM; MACROLIDE; PHENICOL; QUATERNARY AMMONIUM; QUINOLONE; RIFAMYCIN; SULFONAMIDE; TETRACYCLINE; TRIMETHOPRIM
ERR5751304	ERS6282950	ERR5751304	Human	Stool	No	2020	Africa	South Africa		Enterobase	335	25	5	13	aac(3)-IIe; aac(6')-Ib-cr5; aph(3'')-Ib; aph(6)-Id; blaCTX-M-15; blaOXA-1; catB3; dfrA14; floR; mph(A); qnrB1; sul2; tet(A)	9	AMINOGLYCOSIDE; AMINOGLYCOSIDE/QUINOLONE; BETA-LACTAM; MACROLIDE; PHENICOL; QUINOLONE; SULFONAMIDE; TETRACYCLINE; TRIMETHOPRIM
ERR5751308	ERS6282954	ERR5751308	Human	Stool	No	2020	Africa	South Africa		Enterobase	335	25	4	16	aac(3)-IIe; aadA1; aph(3'')-Ib; aph(6)-Id; arr-2; blaCTX-M-15; blaOXA-10; blaSCO-1; blaTEM-63; cmlA5; dfrA23; floR; qacEdelta1; sul1; sul2; tet(A)	8	AMINOGLYCOSIDE; BETA-LACTAM; PHENICOL; QUATERNARY AMMONIUM; RIFAMYCIN; SULFONAMIDE; TETRACYCLINE; TRIMETHOPRIM
ERR5751726	ERS6283372	ERR5751726	Human	Urine	No	2020	Africa	South Africa		Enterobase	335	25	5	11	aac(3)-IIe; aac(6')-Ib-cr5; aph(3'')-Ib; aph(6)-Id; blaCTX-M-15; blaOXA-1; blaTEM-1; catB3; dfrA14; sul2; tet(A)	7	AMINOGLYCOSIDE; AMINOGLYCOSIDE/QUINOLONE; BETA-LACTAM; PHENICOL; SULFONAMIDE; TETRACYCLINE; TRIMETHOPRIM
ERR5751808	ERS6283454	ERR5751808	Human	Unspecified - human	No	2020	Africa	South Africa		Enterobase	335	25	5	13	aac(3)-IIe; aac(6')-Ib-cr5; aph(3'')-Ib; aph(6)-Id; blaCTX-M-15; blaOXA-1; catB3; dfrA14; floR; mph(A); qnrB1; sul2; tet(A)	9	AMINOGLYCOSIDE; AMINOGLYCOSIDE/QUINOLONE; BETA-LACTAM; MACROLIDE; PHENICOL; QUINOLONE; SULFONAMIDE; TETRACYCLINE; TRIMETHOPRIM
ERR6752863	ERS7770083	ERR6752863	Human	Unspecified - human	No	2020	Africa	South Africa		Enterobase	335	25	5	13	aac(3)-IIe; aac(6')-Ib-cr5; aph(3'')-Ib; aph(6)-Id; blaCTX-M-15; blaOXA-1; catB3; dfrA14; floR; mph(A); qnrB1; sul2; tet(A)	9	AMINOGLYCOSIDE; AMINOGLYCOSIDE/QUINOLONE; BETA-LACTAM; MACROLIDE; PHENICOL; QUINOLONE; SULFONAMIDE; TETRACYCLINE; TRIMETHOPRIM
ERR6752889	ERS7770109	ERR6752889	Human	Urine	No	2020	Africa	South Africa		Enterobase	335	25	4	21	aac(6')-Ib-cr5; aadA1; aph(3'')-Ib; aph(6)-Id; arr-2; blaCTX-M-15; blaOXA-1; blaOXA-10; blaSCO-1; catA1; catB3; cmlA5; dfrA14; dfrA23; floR; mph(A); qacEdelta1; qnrB1; sul1; sul2; tet(A)	11	AMINOGLYCOSIDE; AMINOGLYCOSIDE/QUINOLONE; BETA-LACTAM; MACROLIDE; PHENICOL; QUATERNARY AMMONIUM; QUINOLONE; RIFAMYCIN; SULFONAMIDE; TETRACYCLINE; TRIMETHOPRIM
ERR6752971	ERS7770191	ERR6752971	Human	Stool	No	2020	Africa	South Africa		Enterobase	335	25	5	19	aac(6')-Ib-cr5; aadA1; aph(3'')-Ib; aph(6)-Id; arr-2; blaCTX-M-15; blaOXA-1; blaOXA-10; blaTEM-1; catB3; cmlA5; dfrA23; floR; mph(A); qacEdelta1; qnrB1; sul1; sul2; tet(A)	11	AMINOGLYCOSIDE; AMINOGLYCOSIDE/QUINOLONE; BETA-LACTAM; MACROLIDE; PHENICOL; QUATERNARY AMMONIUM; QUINOLONE; RIFAMYCIN; SULFONAMIDE; TETRACYCLINE; TRIMETHOPRIM
ERR6753111	ERS7770331	ERR6753111	Human	Stool	No	2020	Africa	South Africa		Enterobase	335	25	5	20	aac(3)-IIe; aac(6')-Ib-cr5; aadA1; aph(3'')-Ib; aph(6)-Id; arr-2; blaCTX-M-15; blaOXA-1; blaOXA-10; catB3; cmlA5; dfrA14; dfrA23; floR; mph(A); qacEdelta1; qnrB1; sul1; sul2; tet(A)	11	AMINOGLYCOSIDE; AMINOGLYCOSIDE/QUINOLONE; BETA-LACTAM; MACROLIDE; PHENICOL; QUATERNARY AMMONIUM; QUINOLONE; RIFAMYCIN; SULFONAMIDE; TETRACYCLINE; TRIMETHOPRIM
ERR6805990	ERS7644713	ERR6805990	Human	Rectal swab	No	2020	Africa	South Africa		Enterobase	335	25	5	19	aac(3)-IIe; aac(6')-Ib-cr5; aadA1; aph(3'')-Ib; aph(6)-Id; arr-2; blaCTX-M-15; blaOXA-1; blaOXA-10; catB3; cmlA5; dfrA14; dfrA23; floR; mph(A); qacEdelta1; sul1; sul2; tet(A)	10	AMINOGLYCOSIDE; AMINOGLYCOSIDE/QUINOLONE; BETA-LACTAM; MACROLIDE; PHENICOL; QUATERNARY AMMONIUM; RIFAMYCIN; SULFONAMIDE; TETRACYCLINE; TRIMETHOPRIM
ERR6805998	ERS7644721	ERR6805998	Human	Urine	No	2020	Africa	South Africa		Enterobase	335	25	5	20	aac(3)-IIe; aac(6')-Ib-cr5; aadA1; aph(3'')-Ib; aph(6)-Id; arr-2; blaCTX-M-15; blaOXA-1; blaOXA-10; catB3; cmlA5; dfrA14; dfrA23; floR; mph(A); qacEdelta1; qnrB1; sul1; sul2; tet(A)	11	AMINOGLYCOSIDE; AMINOGLYCOSIDE/QUINOLONE; BETA-LACTAM; MACROLIDE; PHENICOL; QUATERNARY AMMONIUM; QUINOLONE; RIFAMYCIN; SULFONAMIDE; TETRACYCLINE; TRIMETHOPRIM
ERR6806028	ERS7644751	ERR6806028	Human	Stool	No	2020	Africa	South Africa		Enterobase	335	25	4	17	aac(6')-Ib-cr5; aadA1; aph(3'')-Ib; aph(6)-Id; arr-2; blaCTX-M-15; blaOXA-1; blaOXA-10; blaSCO-1; blaTEM-1; catB3; cmlA5; dfrA23; qacEdelta1; qnrB1; sul1; sul2	9	AMINOGLYCOSIDE; AMINOGLYCOSIDE/QUINOLONE; BETA-LACTAM; PHENICOL; QUATERNARY AMMONIUM; QUINOLONE; RIFAMYCIN; SULFONAMIDE; TRIMETHOPRIM
ERR6806075	ERS7644798	ERR6806075	Human	Urine	No	2021	Africa	South Africa		Enterobase	335	25	5	9	aac(3)-IIe; aph(3'')-Ib; aph(6)-Id; blaCTX-M-15; blaTEM-1; catB3; gyrB_S464F; sul2; tet(A)	6	AMINOGLYCOSIDE; BETA-LACTAM; PHENICOL; QUINOLONE; SULFONAMIDE; TETRACYCLINE
ERR6806125	ERS7644848	ERR6806125	Human	Unspecified - human	No	2020	Africa	South Africa		Enterobase	335	25	5	20	aac(3)-IIe; aac(6')-Ib-cr5; aadA1; aph(3'')-Ib; aph(6)-Id; arr-2; blaCTX-M-15; blaOXA-1; blaOXA-10; catB3; cmlA5; dfrA14; dfrA23; floR; mph(A); qacEdelta1; qnrB1; sul1; sul2; tet(A)	11	AMINOGLYCOSIDE; AMINOGLYCOSIDE/QUINOLONE; BETA-LACTAM; MACROLIDE; PHENICOL; QUATERNARY AMMONIUM; QUINOLONE; RIFAMYCIN; SULFONAMIDE; TETRACYCLINE; TRIMETHOPRIM
ERR6806255	ERS7644978	ERR6806255	Human	Blood culture	Yes	2021	Africa	South Africa		Enterobase	335	25	5	21	aac(3)-IIe; aac(6')-Ib-cr5; aadA1; aph(3'')-Ib; aph(6)-Id; arr-2; blaCTX-M-15; blaOXA; blaOXA-1; blaOXA-10; catB3; cmlA5; dfrA14; dfrA23; floR; mph(A); qacEdelta1; qnrB1; sul1; sul2; tet(A)	11	AMINOGLYCOSIDE; AMINOGLYCOSIDE/QUINOLONE; BETA-LACTAM; MACROLIDE; PHENICOL; QUATERNARY AMMONIUM; QUINOLONE; RIFAMYCIN; SULFONAMIDE; TETRACYCLINE; TRIMETHOPRIM
ERR6806317	ERS7645040	ERR6806317	Human	Stool	No	2020	Africa	South Africa		Enterobase	335	25	5	11	aadA1; aph(3'')-Ib; aph(6)-Id; blaCTX-M-15; blaTEM-1; catA1; dfrA14; floR; mph(A); sul2; tet(A)	7	AMINOGLYCOSIDE; BETA-LACTAM; MACROLIDE; PHENICOL; SULFONAMIDE; TETRACYCLINE; TRIMETHOPRIM
ERR6806512	ERS7645233	ERR6806512	Human	Stool	No	2021	Africa	South Africa		Enterobase	335	25	5	19	aac(3)-IIe; aac(6')-Ib-cr5; aadA1; aph(3'')-Ib; aph(6)-Id; arr-2; blaCTX-M-15; blaOXA-1; blaOXA-10; blaTEM-1; catB3; cmlA5; dfrA14; dfrA23; qacEdelta1; qnrB1; sul1; sul2; tet(A)	10	AMINOGLYCOSIDE; AMINOGLYCOSIDE/QUINOLONE; BETA-LACTAM; PHENICOL; QUATERNARY AMMONIUM; QUINOLONE; RIFAMYCIN; SULFONAMIDE; TETRACYCLINE; TRIMETHOPRIM
ERR6806600	ERS7645321	ERR6806600	Human	Urine	No	2021	Africa	South Africa		Enterobase	335	25	4	17	aac(6')-Ib-cr5; aadA1; aph(3'')-Ib; aph(6)-Id; arr-2; blaCTX-M-15; blaOXA-1; blaOXA-10; blaSCO-1; blaTEM-1; catB3; cmlA5; dfrA23; qacEdelta1; qnrB1; sul1; sul2	9	AMINOGLYCOSIDE; AMINOGLYCOSIDE/QUINOLONE; BETA-LACTAM; PHENICOL; QUATERNARY AMMONIUM; QUINOLONE; RIFAMYCIN; SULFONAMIDE; TRIMETHOPRIM
ERR6806632	ERS7645353	ERR6806632	Human	Unspecified - human	No	2021	Africa	South Africa		Enterobase	335	25	4	13	aadA1; aph(3'')-Ib; aph(6)-Id; arr-2; blaCTX-M-15; blaOXA-10; blaTEM-1; cmlA5; dfrA23; qacEdelta1; qnrB1; sul1; sul2	8	AMINOGLYCOSIDE; BETA-LACTAM; PHENICOL; QUATERNARY AMMONIUM; QUINOLONE; RIFAMYCIN; SULFONAMIDE; TRIMETHOPRIM
ERR6806714	ERS7645435	ERR6806714	Human	Unspecified - human	No	2020	Africa	South Africa		Enterobase	335	25	5	16	aac(3)-IIe; aadA1; aph(3'')-Ib; aph(6)-Id; arr-2; blaCTX-M-15; blaOXA-10; blaTEM-1; cmlA5; dfrA23; floR; qacEdelta1; qnrB1; sul1; sul2; tet(A)	9	AMINOGLYCOSIDE; BETA-LACTAM; PHENICOL; QUATERNARY AMMONIUM; QUINOLONE; RIFAMYCIN; SULFONAMIDE; TETRACYCLINE; TRIMETHOPRIM
ERR6806726	ERS7645447	ERR6806726	Human	Blood culture	Yes	2020	Africa	South Africa		Enterobase	335	25	5	12	aac(3)-IIe; aac(6')-Ib-cr5; aph(3'')-Ib; aph(6)-Id; blaCTX-M-15; blaOXA-1; blaTEM-1; catB3; dfrA14; qnrB1; sul2; sul3	7	AMINOGLYCOSIDE; AMINOGLYCOSIDE/QUINOLONE; BETA-LACTAM; PHENICOL; QUINOLONE; SULFONAMIDE; TRIMETHOPRIM
ERR6806749	ERS7645470	ERR6806749	Human	Blood culture	Yes	2021	Africa	South Africa		Enterobase	335	25	5	20	aac(3)-IIe; aac(6')-Ib-cr5; aadA1; aph(3'')-Ib; aph(6)-Id; arr-2; blaCTX-M-15; blaOXA-1; blaOXA-10; catB3; cmlA5; dfrA14; dfrA23; floR; mph(A); qacEdelta1; qnrB1; sul1; sul2; tet(A)	11	AMINOGLYCOSIDE; AMINOGLYCOSIDE/QUINOLONE; BETA-LACTAM; MACROLIDE; PHENICOL; QUATERNARY AMMONIUM; QUINOLONE; RIFAMYCIN; SULFONAMIDE; TETRACYCLINE; TRIMETHOPRIM
ERR6806776	ERS7645497	ERR6806776	Human	Stool	No	2021	Africa	South Africa		Enterobase	335	25	5	20	aac(3)-IIe; aac(6')-Ib-cr5; aadA1; aph(3'')-Ib; aph(6)-Id; arr-2; blaCTX-M-15; blaOXA-1; blaOXA-10; catB3; cmlA5; dfrA14; dfrA23; floR; mph(A); qacEdelta1; qnrB1; sul1; sul2; tet(A)	11	AMINOGLYCOSIDE; AMINOGLYCOSIDE/QUINOLONE; BETA-LACTAM; MACROLIDE; PHENICOL; QUATERNARY AMMONIUM; QUINOLONE; RIFAMYCIN; SULFONAMIDE; TETRACYCLINE; TRIMETHOPRIM
ERR6806789	ERS7645510	ERR6806789	Human	Stool	No	2021	Africa	South Africa		Enterobase	335	25	5	20	aac(3)-IIe; aac(6')-Ib-cr5; aadA1; aph(3'')-Ib; aph(6)-Id; arr-2; blaCTX-M-15; blaOXA-1; blaOXA-10; catB3; cmlA5; dfrA14; dfrA23; floR; mph(A); qacEdelta1; qnrB1; sul1; sul2; tet(A)	11	AMINOGLYCOSIDE; AMINOGLYCOSIDE/QUINOLONE; BETA-LACTAM; MACROLIDE; PHENICOL; QUATERNARY AMMONIUM; QUINOLONE; RIFAMYCIN; SULFONAMIDE; TETRACYCLINE; TRIMETHOPRIM
ERR6806796	ERS7645517	ERR6806796	Human	Blood culture	Yes	2020	Africa	South Africa		Enterobase	335	25	5	19	aac(3)-IIe; aac(6')-Ib-cr5; aadA1; aph(3'')-Ib; aph(6)-Id; arr-2; blaCTX-M-15; blaOXA-1; blaOXA-10; catB3; cmlA5; dfrA14; dfrA23; floR; qacEdelta1; qnrB1; sul1; sul2; tet(A)	10	AMINOGLYCOSIDE; AMINOGLYCOSIDE/QUINOLONE; BETA-LACTAM; PHENICOL; QUATERNARY AMMONIUM; QUINOLONE; RIFAMYCIN; SULFONAMIDE; TETRACYCLINE; TRIMETHOPRIM
ERR6806833	ERS7645554	ERR6806833	Human	Urine	No	2020	Africa	South Africa		Enterobase	335	25	5	20	aac(3)-IIe; aac(6')-Ib-cr5; aadA1; aph(3'')-Ib; aph(6)-Id; arr-2; blaCTX-M-15; blaOXA-1; blaOXA-10; catB3; cmlA5; dfrA14; dfrA23; floR; mph(A); qacEdelta1; qnrB1; sul1; sul2; tet(A)	11	AMINOGLYCOSIDE; AMINOGLYCOSIDE/QUINOLONE; BETA-LACTAM; MACROLIDE; PHENICOL; QUATERNARY AMMONIUM; QUINOLONE; RIFAMYCIN; SULFONAMIDE; TETRACYCLINE; TRIMETHOPRIM
ERR7197741	ERS8210595	ERR7197741	Human	Stool	No	2021	Africa	South Africa		Enterobase	335	25	5	13	aac(3)-IIe; aac(6')-Ib-cr5; aph(3'')-Ib; aph(6)-Id; blaCTX-M-15; blaOXA-1; catB3; dfrA14; floR; mph(A); qnrB1; sul2; tet(A)	9	AMINOGLYCOSIDE; AMINOGLYCOSIDE/QUINOLONE; BETA-LACTAM; MACROLIDE; PHENICOL; QUINOLONE; SULFONAMIDE; TETRACYCLINE; TRIMETHOPRIM
ERR7197757	ERS8210611	ERR7197757	Human	Blood culture	Yes	2020	Africa	South Africa		Enterobase	335	25	4	17	aac(6')-Ib-cr5; aadA1; aph(3'')-Ib; aph(6)-Id; arr-2; blaCTX-M-15; blaOXA-1; blaOXA-10; blaSCO-1; blaTEM-1; catB3; cmlA5; dfrA23; qacEdelta1; qnrB1; sul1; sul2	9	AMINOGLYCOSIDE; AMINOGLYCOSIDE/QUINOLONE; BETA-LACTAM; PHENICOL; QUATERNARY AMMONIUM; QUINOLONE; RIFAMYCIN; SULFONAMIDE; TRIMETHOPRIM
ERR7197834	ERS8210686	ERR7197834	Human	Urine	No	2021	Africa	South Africa		Enterobase	335	25	5	20	aac(3)-IIe; aac(6')-Ib-cr5; aadA1; aph(3'')-Ib; aph(6)-Id; arr-2; blaCTX-M-15; blaOXA-1; blaOXA-10; catB3; cmlA5; dfrA14; dfrA23; floR; mph(A); qacEdelta1; qnrB1; sul1; sul2; tet(A)	11	AMINOGLYCOSIDE; AMINOGLYCOSIDE/QUINOLONE; BETA-LACTAM; MACROLIDE; PHENICOL; QUATERNARY AMMONIUM; QUINOLONE; RIFAMYCIN; SULFONAMIDE; TETRACYCLINE; TRIMETHOPRIM
ERR9079508	ERS10862599	ERR9079508	Human	Stool	No	2021	Africa	South Africa		Enterobase	335	25	4	21	aac(3)-IId; aac(6')-Ib-cr5; aadA1; aadA2; aph(3'')-Ib; aph(6)-Id; arr-2; blaCTX-M-15; blaOXA-1; blaOXA-10; blaSCO-1; blaTEM-1; catB3; cmlA5; dfrA12; dfrA23; mph(A); qacEdelta1; qnrB1; sul1; sul2	10	AMINOGLYCOSIDE; AMINOGLYCOSIDE/QUINOLONE; BETA-LACTAM; MACROLIDE; PHENICOL; QUATERNARY AMMONIUM; QUINOLONE; RIFAMYCIN; SULFONAMIDE; TRIMETHOPRIM
ERR9079758	ERS10862849	ERR9079758	Human	Blood culture	Yes	2021	Africa	South Africa		Enterobase	335	25	5	22	aac(3)-IId; aac(6')-Ib-cr5; aph(3'')-Ib; aph(6)-Id; armA; blaCTX-M-15; blaDHA; blaNDM-1; blaOXA-1; blaTEM-1; ble; catB3; dfrA14; floR; mph(A); mph(E); msr(E); qacE; qnrB1; sul1; sul2; tet(A)	12	AMINOGLYCOSIDE; AMINOGLYCOSIDE/QUINOLONE; BETA-LACTAM; BLEOMYCIN; MACROLIDE; MACROLIDE/STREPTOGRAMIN; PHENICOL; QUATERNARY AMMONIUM; QUINOLONE; SULFONAMIDE; TETRACYCLINE; TRIMETHOPRIM
ERR9079768	ERS10862859	ERR9079768	Human	Stool	No	2021	Africa	South Africa		Enterobase	335	25	4	20	aac(3)-IId; aac(6')-Ib-cr5; aadA1; aadA2; aph(3'')-Ib; aph(6)-Id; arr-2; blaCTX-M-15; blaOXA-1; blaOXA-10; blaSCO-1; blaTEM-1; catB3; cmlA5; dfrA12; dfrA23; mph(A); qacEdelta1; sul1; sul2	9	AMINOGLYCOSIDE; AMINOGLYCOSIDE/QUINOLONE; BETA-LACTAM; MACROLIDE; PHENICOL; QUATERNARY AMMONIUM; RIFAMYCIN; SULFONAMIDE; TRIMETHOPRIM
ERR9079830	ERS10862921	ERR9079830	Human	Blood culture	Yes	2021	Africa	South Africa		Enterobase	335	25	5	17	aac(3)-II; aac(6')-Ib-cr5; aadA1; aph(3'')-Ib; aph(6)-Id; arr-2; blaCTX-M-15; blaOXA-1; blaOXA-10; cmlA5; dfrA23; floR; qacEdelta1; qnrB1; sul1; sul2; tet(A)	10	AMINOGLYCOSIDE; AMINOGLYCOSIDE/QUINOLONE; BETA-LACTAM; PHENICOL; QUATERNARY AMMONIUM; QUINOLONE; RIFAMYCIN; SULFONAMIDE; TETRACYCLINE; TRIMETHOPRIM
ERR9288082	ERS11025439	ERR9288082	Human	Blood culture	Yes	2021	Africa	South Africa		Enterobase	335	25	4	17	aac(6')-Ib-cr5; aadA1; aph(3'')-Ib; aph(6)-Id; arr-2; blaCTX-M-15; blaOXA-1; blaOXA-10; blaSCO-1; blaTEM-1; catB3; cmlA5; dfrA23; qacEdelta1; qnrB1; sul1; sul2	9	AMINOGLYCOSIDE; AMINOGLYCOSIDE/QUINOLONE; BETA-LACTAM; PHENICOL; QUATERNARY AMMONIUM; QUINOLONE; RIFAMYCIN; SULFONAMIDE; TRIMETHOPRIM
ERR9288143	ERS11025500	ERR9288143	Human	Blood culture	Yes	2021	Africa	South Africa		Enterobase	335	25	4	21	aac(6')-Ib-cr5; aadA1; aph(3'')-Ib; aph(6)-Id; arr-2; blaCTX-M-15; blaOXA-1; blaOXA-10; blaSCO-1; catA1; catB3; cmlA5; dfrA14; dfrA23; floR; mph(A); qacEdelta1; qnrB1; sul1; sul2; tet(A)	11	AMINOGLYCOSIDE; AMINOGLYCOSIDE/QUINOLONE; BETA-LACTAM; MACROLIDE; PHENICOL; QUATERNARY AMMONIUM; QUINOLONE; RIFAMYCIN; SULFONAMIDE; TETRACYCLINE; TRIMETHOPRIM
ERR9420153	ERS11375563	ERR9420153	Human	Unspecified - human	No	2021	Africa	South Africa		Enterobase	335	25	4	17	aac(6')-Ib-cr5; aadA1; aph(3'')-Ib; aph(6)-Id; arr-2; blaCTX-M-15; blaOXA-1; blaOXA-10; blaSCO-1; blaTEM-1; catB3; cmlA5; dfrA23; qacEdelta1; qnrB1; sul1; sul2	9	AMINOGLYCOSIDE; AMINOGLYCOSIDE/QUINOLONE; BETA-LACTAM; PHENICOL; QUATERNARY AMMONIUM; QUINOLONE; RIFAMYCIN; SULFONAMIDE; TRIMETHOPRIM
ERR9692774	ERS11935911	ERR9692774	Human	Unspecified - human	No	2020	Africa	South Africa		Enterobase	335	25	5	19	aac(3)-IIe; aac(6')-Ib-cr5; aadA1; aph(3'')-Ib; aph(6)-Id; arr-2; blaCTX-M-15; blaOXA-1; blaOXA-10; catB3; cmlA5; dfrA14; floR; mph(A); qacEdelta1; qnrB1; sul1; sul2; tet(A)	11	AMINOGLYCOSIDE; AMINOGLYCOSIDE/QUINOLONE; BETA-LACTAM; MACROLIDE; PHENICOL; QUATERNARY AMMONIUM; QUINOLONE; RIFAMYCIN; SULFONAMIDE; TETRACYCLINE; TRIMETHOPRIM
ERR9785509	ERS12086357	ERR9785509	Human	Stool	No	2022	Africa	South Africa	Eastern Cape Outbreak	Enterobase	335	25	4	21	aac(3)-IId; aac(6')-Ib-cr5; aadA1; aadA2; aph(3'')-Ib; aph(6)-Id; arr-2; blaCTX-M-15; blaOXA-1; blaOXA-10; blaSCO-1; blaTEM-1; catB3; cmlA5; dfrA12; dfrA23; mph(A); qacEdelta1; qnrB1; sul1; sul2	10	AMINOGLYCOSIDE; AMINOGLYCOSIDE/QUINOLONE; BETA-LACTAM; MACROLIDE; PHENICOL; QUATERNARY AMMONIUM; QUINOLONE; RIFAMYCIN; SULFONAMIDE; TRIMETHOPRIM
ERR9785510	ERS12086358	ERR9785510	Human	Stool	No	2022	Africa	South Africa	Eastern Cape Outbreak	Enterobase	335	25	4	21	aac(3)-IId; aac(6')-Ib-cr5; aadA1; aadA2; aph(3'')-Ib; aph(6)-Id; arr-2; blaCTX-M-15; blaOXA-1; blaOXA-10; blaSCO-1; blaTEM-1; catB3; cmlA5; dfrA12; dfrA23; mph(A); qacEdelta1; qnrB1; sul1; sul2	10	AMINOGLYCOSIDE; AMINOGLYCOSIDE/QUINOLONE; BETA-LACTAM; MACROLIDE; PHENICOL; QUATERNARY AMMONIUM; QUINOLONE; RIFAMYCIN; SULFONAMIDE; TRIMETHOPRIM
ERR9785511	ERS12086359	ERR9785511	Human	Stool	No	2022	Africa	South Africa	Eastern Cape Outbreak	Enterobase	335	25	4	15	aac(3)-IId; aac(6')-Ib-cr5; aadA2; aph(3'')-Ib; aph(6)-Id; blaCTX-M-15; blaOXA-1; blaSCO-1; blaTEM-1; catB3; dfrA12; mph(A); qacEdelta1; sul1; sul2	8	AMINOGLYCOSIDE; AMINOGLYCOSIDE/QUINOLONE; BETA-LACTAM; MACROLIDE; PHENICOL; QUATERNARY AMMONIUM; SULFONAMIDE; TRIMETHOPRIM
ERR9785512	ERS12086360	ERR9785512	Human	Stool	No	2022	Africa	South Africa	Eastern Cape Outbreak	Enterobase	335	25	4	21	aac(3)-IId; aac(6')-Ib-cr5; aadA1; aadA2; aph(3'')-Ib; aph(6)-Id; arr-2; blaCTX-M-15; blaOXA-1; blaOXA-10; blaSCO-1; blaTEM-1; catB3; cmlA5; dfrA12; dfrA23; mph(A); qacEdelta1; qnrB1; sul1; sul2	10	AMINOGLYCOSIDE; AMINOGLYCOSIDE/QUINOLONE; BETA-LACTAM; MACROLIDE; PHENICOL; QUATERNARY AMMONIUM; QUINOLONE; RIFAMYCIN; SULFONAMIDE; TRIMETHOPRIM
ERR9820422	ERS12147978	ERR9820422	Human	Stool	No	2022	Africa	South Africa	Eastern Cape Outbreak	Enterobase	335	25	4	21	aac(3)-IId; aac(6')-Ib-cr5; aadA1; aadA2; aph(3'')-Ib; aph(6)-Id; arr-2; blaCTX-M-15; blaOXA-1; blaOXA-10; blaSCO-1; blaTEM-1; catB3; cmlA5; dfrA12; dfrA23; mph(A); qacEdelta1; qnrB1; sul1; sul2	10	AMINOGLYCOSIDE; AMINOGLYCOSIDE/QUINOLONE; BETA-LACTAM; MACROLIDE; PHENICOL; QUATERNARY AMMONIUM; QUINOLONE; RIFAMYCIN; SULFONAMIDE; TRIMETHOPRIM
ERR9822144	ERS12149061	ERR9822144	Human	Stool	No	2022	Africa	South Africa	Eastern Cape Outbreak	Enterobase	335	25	4	21	aac(3)-IId; aac(6')-Ib-cr5; aadA1; aadA2; aph(3'')-Ib; aph(6)-Id; arr-2; blaCTX-M-15; blaOXA-1; blaOXA-10; blaSCO-1; blaTEM-1; catB3; cmlA5; dfrA12; dfrA23; mph(A); qacEdelta1; qnrB1; sul1; sul2	10	AMINOGLYCOSIDE; AMINOGLYCOSIDE/QUINOLONE; BETA-LACTAM; MACROLIDE; PHENICOL; QUATERNARY AMMONIUM; QUINOLONE; RIFAMYCIN; SULFONAMIDE; TRIMETHOPRIM
ERR9822145	ERS12149062	ERR9822145	Human	Stool	No	2022	Africa	South Africa	Eastern Cape Outbreak	Enterobase	335	25	4	17	aac(6')-Ib-cr5; aadA1; aph(3'')-Ib; aph(6)-Id; arr-2; blaCTX-M-15; blaOXA-1; blaOXA-10; blaSCO-1; blaTEM-1; catB3; cmlA5; dfrA23; qacEdelta1; qnrB1; sul1; sul2	9	AMINOGLYCOSIDE; AMINOGLYCOSIDE/QUINOLONE; BETA-LACTAM; PHENICOL; QUATERNARY AMMONIUM; QUINOLONE; RIFAMYCIN; SULFONAMIDE; TRIMETHOPRIM
ERR9822146	ERS12149063	ERR9822146	Human	Stool	No	2022	Africa	South Africa	Eastern Cape Outbreak	Enterobase	335	25	4	21	aac(3)-IId; aac(6')-Ib-cr5; aadA1; aadA2; aph(3'')-Ib; aph(6)-Id; arr-2; blaCTX-M-15; blaOXA-1; blaOXA-10; blaSCO-1; blaTEM-1; catB3; cmlA5; dfrA12; dfrA23; mph(A); qacEdelta1; qnrB1; sul1; sul2	10	AMINOGLYCOSIDE; AMINOGLYCOSIDE/QUINOLONE; BETA-LACTAM; MACROLIDE; PHENICOL; QUATERNARY AMMONIUM; QUINOLONE; RIFAMYCIN; SULFONAMIDE; TRIMETHOPRIM
ERR9822149	ERS12149066	ERR9822149	Human	Stool	No	2022	Africa	South Africa	Eastern Cape Outbreak	Enterobase	335	25	4	21	aac(3)-IId; aac(6')-Ib-cr5; aadA1; aadA2; aph(3'')-Ib; aph(6)-Id; arr-2; blaCTX-M-15; blaOXA-1; blaOXA-10; blaSCO-1; blaTEM-1; catB3; cmlA5; dfrA12; dfrA23; mph(A); qacEdelta1; qnrB1; sul1; sul2	10	AMINOGLYCOSIDE; AMINOGLYCOSIDE/QUINOLONE; BETA-LACTAM; MACROLIDE; PHENICOL; QUATERNARY AMMONIUM; QUINOLONE; RIFAMYCIN; SULFONAMIDE; TRIMETHOPRIM
ERR9822151	ERS12149068	ERR9822151	Human	Unspecified - human	No	2022	Africa	South Africa	Eastern Cape Outbreak	Enterobase	335	25	4	21	aac(3)-IId; aac(6')-Ib-cr5; aadA1; aadA2; aph(3'')-Ib; aph(6)-Id; arr-2; blaCTX-M-15; blaOXA-1; blaOXA-10; blaSCO-1; blaTEM-1; catB3; cmlA5; dfrA12; dfrA23; mph(A); qacEdelta1; qnrB1; sul1; sul2	10	AMINOGLYCOSIDE; AMINOGLYCOSIDE/QUINOLONE; BETA-LACTAM; MACROLIDE; PHENICOL; QUATERNARY AMMONIUM; QUINOLONE; RIFAMYCIN; SULFONAMIDE; TRIMETHOPRIM
ERR9924209	ERS12382480	ERR9924209	Human	Stool	No	2021	Africa	South Africa		Enterobase	335	25	5	20	aac(3)-IIe; aac(6')-Ib-cr5; aadA1; aph(3'')-Ib; aph(6)-Id; arr-3; blaCTX-M-15; blaOXA-1; blaOXA-10; blaTEM-1; catB3; cmlA5; dfrA14; dfrA23; mph(A); qacEdelta1; qnrB1; sul1; sul2; tet(A)	11	AMINOGLYCOSIDE; AMINOGLYCOSIDE/QUINOLONE; BETA-LACTAM; MACROLIDE; PHENICOL; QUATERNARY AMMONIUM; QUINOLONE; RIFAMYCIN; SULFONAMIDE; TETRACYCLINE; TRIMETHOPRIM
ERR9929342	ERS12419513	ERR9929342	Human	Stool	No	2022	Africa	South Africa		Enterobase	335	25	5	18	aac(3)-IIe; aac(6')-Ib-cr5; aadA1; aph(3'')-Ib; aph(6)-Id; arr-2; blaCTX-M-15; blaOXA-1; blaOXA-10; catB3; cmlA5; dfrA23; floR; qacEdelta1; qnrB1; sul1; sul2; tet(A)	10	AMINOGLYCOSIDE; AMINOGLYCOSIDE/QUINOLONE; BETA-LACTAM; PHENICOL; QUATERNARY AMMONIUM; QUINOLONE; RIFAMYCIN; SULFONAMIDE; TETRACYCLINE; TRIMETHOPRIM
ERR9941258	ERS12446656	ERR9941258	Human	Stool	No	2022	Africa	South Africa		Enterobase	335	25	5	18	aac(3)-IIe; aac(6')-Ib-cr5; aadA1; aph(3'')-Ib; aph(6)-Id; arr-2; blaCTX-M-15; blaOXA-1; blaOXA-10; catB3; cmlA5; dfrA23; floR; qacEdelta1; qnrB1; sul1; sul2; tet(A)	10	AMINOGLYCOSIDE; AMINOGLYCOSIDE/QUINOLONE; BETA-LACTAM; PHENICOL; QUATERNARY AMMONIUM; QUINOLONE; RIFAMYCIN; SULFONAMIDE; TETRACYCLINE; TRIMETHOPRIM
ERR9966382	ERS12472969	ERR9966382	Human	Stool	No	2022	Africa	South Africa		Enterobase	335	25	5	18	aac(3)-IIe; aac(6')-Ib-cr5; aadA1; aph(3'')-Ib; aph(6)-Id; arr-2; blaCTX-M-15; blaOXA-1; blaOXA-10; catB3; cmlA5; dfrA23; floR; qacEdelta1; qnrB1; sul1; sul2; tet(A)	10	AMINOGLYCOSIDE; AMINOGLYCOSIDE/QUINOLONE; BETA-LACTAM; PHENICOL; QUATERNARY AMMONIUM; QUINOLONE; RIFAMYCIN; SULFONAMIDE; TETRACYCLINE; TRIMETHOPRIM
ERR9966386	ERS12472973	ERR9966386	Human	Blood culture	Yes	2022	Africa	South Africa	Eastern Cape Outbreak	Enterobase	335	25	4	21	aac(3)-IId; aac(6')-Ib-cr5; aadA1; aadA2; aph(3'')-Ib; aph(6)-Id; arr-2; blaCTX-M-15; blaOXA-1; blaOXA-10; blaSCO-1; blaTEM-1; catB3; cmlA5; dfrA12; dfrA23; mph(A); qacEdelta1; qnrB1; sul1; sul2	10	AMINOGLYCOSIDE; AMINOGLYCOSIDE/QUINOLONE; BETA-LACTAM; MACROLIDE; PHENICOL; QUATERNARY AMMONIUM; QUINOLONE; RIFAMYCIN; SULFONAMIDE; TRIMETHOPRIM
ERR9966387	ERS12472974	ERR9966387	Human	Stool	No	2022	Africa	South Africa	Eastern Cape Outbreak	Enterobase	335	25	4	21	aac(3)-IId; aac(6')-Ib-cr5; aadA1; aadA2; aph(3'')-Ib; aph(6)-Id; arr-2; blaCTX-M-15; blaOXA-1; blaOXA-10; blaSCO-1; blaTEM-1; catB3; cmlA5; dfrA12; dfrA23; mph(A); qacEdelta1; qnrB1; sul1; sul2	10	AMINOGLYCOSIDE; AMINOGLYCOSIDE/QUINOLONE; BETA-LACTAM; MACROLIDE; PHENICOL; QUATERNARY AMMONIUM; QUINOLONE; RIFAMYCIN; SULFONAMIDE; TRIMETHOPRIM
ERR9966388	ERS12472975	ERR9966388	Human	Stool	No	2022	Africa	South Africa	Eastern Cape Outbreak	Enterobase	335	25	4	21	aac(3)-IId; aac(6')-Ib-cr5; aadA1; aadA2; aph(3'')-Ib; aph(6)-Id; arr-2; blaCTX-M-15; blaOXA-1; blaOXA-10; blaSCO-1; blaTEM-1; catB3; cmlA5; dfrA12; dfrA23; mph(A); qacEdelta1; qnrB1; sul1; sul2	10	AMINOGLYCOSIDE; AMINOGLYCOSIDE/QUINOLONE; BETA-LACTAM; MACROLIDE; PHENICOL; QUATERNARY AMMONIUM; QUINOLONE; RIFAMYCIN; SULFONAMIDE; TRIMETHOPRIM
ERR9966389	ERS12472976	ERR9966389	Human	Stool	No	2022	Africa	South Africa	Eastern Cape Outbreak	Enterobase	335	25	4	21	aac(3)-IId; aac(6')-Ib-cr5; aadA1; aadA2; aph(3'')-Ib; aph(6)-Id; arr-2; blaCTX-M-15; blaOXA-1; blaOXA-10; blaSCO-1; blaTEM-1; catB3; cmlA5; dfrA12; dfrA23; mph(A); qacEdelta1; qnrB1; sul1; sul2	10	AMINOGLYCOSIDE; AMINOGLYCOSIDE/QUINOLONE; BETA-LACTAM; MACROLIDE; PHENICOL; QUATERNARY AMMONIUM; QUINOLONE; RIFAMYCIN; SULFONAMIDE; TRIMETHOPRIM
ERR9966390	ERS12472977	ERR9966390	Human	Stool	No	2022	Africa	South Africa	Eastern Cape Outbreak	Enterobase	335	25	4	21	aac(3)-IId; aac(6')-Ib-cr5; aadA1; aadA2; aph(3'')-Ib; aph(6)-Id; arr-2; blaCTX-M-15; blaOXA-1; blaOXA-10; blaSCO-1; blaTEM-1; catB3; cmlA5; dfrA12; dfrA23; mph(A); qacEdelta1; qnrB1; sul1; sul2	10	AMINOGLYCOSIDE; AMINOGLYCOSIDE/QUINOLONE; BETA-LACTAM; MACROLIDE; PHENICOL; QUATERNARY AMMONIUM; QUINOLONE; RIFAMYCIN; SULFONAMIDE; TRIMETHOPRIM
ERR9971918	ERS12480441	ERR9971918	Human	Stool	No	2021	Africa	South Africa		Enterobase	335	25	5	20	aac(3)-IIe; aac(6')-Ib-cr5; aadA1; aph(3'')-Ib; aph(6)-Id; arr-2; blaCTX-M-15; blaOXA-1; blaOXA-10; catB3; cmlA5; dfrA14; dfrA23; floR; mph(A); qacEdelta1; qnrB1; sul1; sul2; tet(A)	11	AMINOGLYCOSIDE; AMINOGLYCOSIDE/QUINOLONE; BETA-LACTAM; MACROLIDE; PHENICOL; QUATERNARY AMMONIUM; QUINOLONE; RIFAMYCIN; SULFONAMIDE; TETRACYCLINE; TRIMETHOPRIM
ERR9976609	ERS12496855	ERR9976609	Human	Stool	No	2021	Africa	South Africa		Enterobase	335	25	5	20	aac(3)-IIe; aac(6')-Ib-cr5; aadA1; aph(3'')-Ib; aph(6)-Id; arr-2; blaCTX-M-15; blaOXA-1; blaOXA-10; catB3; cmlA5; dfrA14; dfrA23; floR; mph(A); qacEdelta1; qnrB1; sul1; sul2; tet(A)	11	AMINOGLYCOSIDE; AMINOGLYCOSIDE/QUINOLONE; BETA-LACTAM; MACROLIDE; PHENICOL; QUATERNARY AMMONIUM; QUINOLONE; RIFAMYCIN; SULFONAMIDE; TETRACYCLINE; TRIMETHOPRIM
SRR10326268	SRS5556410	SRR10326268	Human	Unspecified - human	No	2019	Europe	United Kingdom		Enterobase	216	25	3	1	qnrB19	1	QUINOLONE
SRR10992537	SRS6083279	SRR10992537	Human	Unspecified - human	No	2020	Europe	United Kingdom		Enterobase	216	25	3	1	qnrB19	1	QUINOLONE
SRR1106479	SRS528706	SRR1106479	Human	Unspecified - human	No	2002	Asia	Taiwan		Enterobase	216	25	1	1	gyrA_S83F	1	QUINOLONE/TRICLOSAN
SRR13277412	SRS7902263	SRR13277412	Avian	hydrolyzed blood and feather animal meal	No	2017	South America	Brazil		Enterobase	216	25	1	1	qnrB19	1	QUINOLONE
SRR13277416	SRS7902267	SRR13277416	Unspecified Meat	sausage	No	2017	South America	Brazil		Enterobase	216	25	1	1	qnrB19	1	QUINOLONE
SRR13277434	SRS7902285	SRR13277434	Avian	feather animal meal	No	2017	South America	Brazil		Enterobase	216	25	1	1	qnrB19	1	QUINOLONE
SRR13311773	SRS7927857	SRR13311773	Soil/Dust	cleaning wipe	No	2016	South America	Brazil		Enterobase	216	25	1	1	qnrB19	1	QUINOLONE
SRR13312061	SRS7927934	SRR13312061	Soil/Dust	cleaning wipe	No	2016	South America	Brazil		Enterobase	216	25	1	1	qnrB19	1	QUINOLONE
SRR13313312	SRS7929273	SRR13313312	Human	urine; Homo sapiens	No	2018	South America	Brazil		Enterobase	216	25	1	1	qnrB19	1	QUINOLONE
SRR13719196	SRS8264689	SRR13719196	Avian	animal feed; feather animal meal	No	2017	South America	Brazil		Enterobase	216	25	1	1	qnrB19	1	QUINOLONE
SRR13719289	SRS8264772	SRR13719289	Swine	veterinary clinical/research| pig; swine intestine (Sus scrofa)	No	2018	South America	Brazil		Enterobase	216	25	1	3	aac(3)-IVa; qnrB19; sul2	3	AMINOGLYCOSIDE; QUINOLONE; SULFONAMIDE
SRR13719614	SRS8265095	SRR13719614	Avian	animal feed; hydrolyzed feather animal meal	No	2018	South America	Brazil		Enterobase	216	25	1	1	qnrB19	1	QUINOLONE
SRR14360286	SRS8802471	SRR14360286			No	2021	North America	United States		Enterobase	216	25	2	1	qnrB	1	QUINOLONE
SRR14921286	SRS9280452	SRR14921286	Human	Unspecified - human	No	2021	Europe	United Kingdom		Enterobase	216	25	3	11	aac(3)-VIa; aadA1; aadA5; aph(3')-Ia; dfrA15; dfrA17; floR; qacEdelta1; qnrB19; sul1; tet(A)	7	AMINOGLYCOSIDE; PHENICOL; QUATERNARY AMMONIUM; QUINOLONE; SULFONAMIDE; TETRACYCLINE; TRIMETHOPRIM
SRR15853458	SRS10124007	SRR15853458	ND/Others	animal	No	2021	Europe	United Kingdom		Enterobase	216	25	1	4	aph(3'')-Ib; aph(6)-Id; dfrA1; sul2	3	AMINOGLYCOSIDE; SULFONAMIDE; TRIMETHOPRIM
SRR1646109	SRS740757	SRR1646109	Human	Unspecified - human	No	2012	Europe	United Kingdom		Enterobase	216	25	3	1	qnrB19	1	QUINOLONE
SRR21535455	SRS15086134	SRR21535455	Water/River	environmental-water; River	No	2021	North America	Mexico		Enterobase	216	25	2	1	qnrB19	1	QUINOLONE
SRR21535466	SRS15086139	SRR21535466	Water/River	environmental-water; River	No	2021	North America	Mexico		Enterobase	216	25	2	1	qnrB19	1	QUINOLONE
SRR21787058	SRS15307356	SRR21787058	Water/River	environmental-water; pond	No	2021	North America	Mexico		Enterobase	216	25	2	1	qnrB19	1	QUINOLONE
SRR21787324	SRS15307594	SRR21787324	Water/River	environmental-water; pond	No	2021	North America	Mexico		Enterobase	216	25	2	1	qnrB19	1	QUINOLONE
SRR22175068	SRS15655135	SRR22175068	Water/River	environmental-water; river	No	2021	North America	Mexico		Enterobase	216	25	2	1	qnrB19	1	QUINOLONE
SRR26050334	SRS18873009	SRR26050334			No	2023	North America	United States		Enterobase	216	25	2	1	qnrB19	1	QUINOLONE
SRR26858817	SRS19562298	SRR26858817			No	2023	North America	United States		Enterobase	216	25	2	1	qnrB19	1	QUINOLONE
SRR27185117	SRS19839564	SRR27185117			No	2023	North America	United States		Enterobase	216	25	2	1	qnrB19	1	QUINOLONE
SRR27481520	SRS20103408	SRR27481520	Water/River	environmental-water; Stream	No	2022	South America	Brazil		Enterobase	216	25	1	1	qnrB19	1	QUINOLONE
SRR27481649	SRS20103537	SRR27481649	Water/River	environmental-water; Stream	No	2022	South America	Brazil		Enterobase	216	25	1	1	qnrB19	1	QUINOLONE
SRR27481651	SRS20103539	SRR27481651	Water/River	environmental-water; Stream	No	2022	South America	Brazil		Enterobase	216	25	1	1	qnrB19	1	QUINOLONE
SRR27481815	SRS20103703	SRR27481815	Water/River	environmental-water; Stream	No	2022	South America	Brazil		Enterobase	216	25	1	1	qnrB19	1	QUINOLONE
SRR27481822	SRS20103709	SRR27481822	Water/River	environmental-water; Stream	No	2022	South America	Brazil		Enterobase	216	25	1	1	qnrB19	1	QUINOLONE
SRR27762886	SRS20282324	SRR27762886			No	2024	North America	United States		Enterobase	216	25	3	1	qnrB19	1	QUINOLONE
SRR28295566	SRS20726766	SRR28295566	Human	Unspecified - human	No	2021	Europe	United Kingdom		Enterobase	216	25	3	1	qnrB19	1	QUINOLONE
SRR2917136	SRS1163110	SRR2917136	Human	Age: 60-69; urine	No	2015	North America	United States		Enterobase	216	25	2	6	aac(3)-VIa; aadA1; blaCTX-M-2; qacEdelta1; qnrB19; sul1	5	AMINOGLYCOSIDE; BETA-LACTAM; QUATERNARY AMMONIUM; QUINOLONE; SULFONAMIDE
SRR2917137	SRS1163111	SRR2917137	Human	Age: 40-49	No	2015	North America	United States		Enterobase	216	25	2	7	aac(3)-VIa; aadA1; blaCTX-M-2; qacEdelta1; qnrB19; ramR_T18P; sul1	6	AMINOGLYCOSIDE; BETA-LACTAM; MULTIDRUG; QUATERNARY AMMONIUM; QUINOLONE; SULFONAMIDE
SRR2917138	SRS1163368	SRR2917138	Human	Age: 50-59; stool	No	2015	North America	United States		Enterobase	216	25	2	7	aac(3)-VIa; aadA1; blaCTX-M-2; qacEdelta1; qnrB19; ramR_T18P; sul1	6	AMINOGLYCOSIDE; BETA-LACTAM; MULTIDRUG; QUATERNARY AMMONIUM; QUINOLONE; SULFONAMIDE
SRR2917139	SRS1163371	SRR2917139	Human	Age: 50-59; stool	No	2015	North America	United States		Enterobase	216	25	2	7	aac(3)-VIa; aadA1; blaCTX-M-2; qacEdelta1; qnrB19; ramR_T18P; sul1	6	AMINOGLYCOSIDE; BETA-LACTAM; MULTIDRUG; QUATERNARY AMMONIUM; QUINOLONE; SULFONAMIDE
SRR2917140	SRS1163372	SRR2917140	Human	Age: 50-59; urine	No	2015	North America	United States		Enterobase	216	25	2	6	aac(3)-VIa; aadA1; blaCTX-M-2; qacEdelta1; qnrB19; sul1	5	AMINOGLYCOSIDE; BETA-LACTAM; QUATERNARY AMMONIUM; QUINOLONE; SULFONAMIDE
SRR3001933	SRS1207317	SRR3001933	Human	Age: 40-49; stool	No	2015	North America	United States		Enterobase	216	25	2	6	aac(3)-VIa; aadA1; blaCTX-M-2; qacEdelta1; qnrB19; sul1	5	AMINOGLYCOSIDE; BETA-LACTAM; QUATERNARY AMMONIUM; QUINOLONE; SULFONAMIDE
SRR3137069	SRS1271326	SRR3137069	Human	Age: 60-69; stool	No	2015	North America	United States		Enterobase	216	25	2	7	aac(3)-VIa; aadA1; blaCTX-M-2; qacEdelta1; qnrB19; ramR_T18P; sul1	6	AMINOGLYCOSIDE; BETA-LACTAM; MULTIDRUG; QUATERNARY AMMONIUM; QUINOLONE; SULFONAMIDE
SRR5056398	SRS1819954	SRR5056398			No					Enterobase	216	25	2	1	qnrB19	1	QUINOLONE
SRR5084265	SRS1841914	SRR5084265	Human	Age: 60-69; stool	No	2016	North America	United States		Enterobase	216	25	2	5	aac(3)-VIa; aadA1; qacEdelta1; qnrB19; sul1	4	AMINOGLYCOSIDE; QUATERNARY AMMONIUM; QUINOLONE; SULFONAMIDE
SRR5121494	SRS1871658	SRR5121494	Human	Age: 50-59; blood	Yes	2016	North America	United States		Enterobase	216	25	2	5	aadA1; qacEdelta1; qnrB19; ramR_T18P; sul1	5	AMINOGLYCOSIDE; MULTIDRUG; QUATERNARY AMMONIUM; QUINOLONE; SULFONAMIDE
SRR5121497	SRS1871661	SRR5121497	Human	Age: 50-59; urine	No	2015	North America	United States		Enterobase	216	25	2	6	aac(3)-VIa; aadA1; blaCTX-M-2; qacEdelta1; qnrB19; sul1	5	AMINOGLYCOSIDE; BETA-LACTAM; QUATERNARY AMMONIUM; QUINOLONE; SULFONAMIDE
SRR5379276	SRS2073636	SRR5379276			No		North America	United States		Enterobase	216	25	2	1	qnrB19	1	QUINOLONE
SRR6107195	SRS2546827	SRR6107195			No		North America	United States		Enterobase	216	25	2	7	aac(3)-VIa; aadA1; blaCTX-M-2; qacEdelta1; qnrB19; ramR_T18P; sul1	6	AMINOGLYCOSIDE; BETA-LACTAM; MULTIDRUG; QUATERNARY AMMONIUM; QUINOLONE; SULFONAMIDE
SRR6457657	SRS2822385	SRR6457657			No		North America	United States		Enterobase	216	25	2	1	qnrB19	1	QUINOLONE
SRR7130368	SRS3268540	SRR7130368	ND/Others	environmental-abattoir; slaughterhouse	No	2016	South America	Brazil		Enterobase	216	25	1	1	qnrB19	1	QUINOLONE
SRR7130369	SRS3268548	SRR7130369	ND/Others	environmental-abattoir; slaughterhouse	No	2016	South America	Brazil		Enterobase	216	25	1	1	qnrB19	1	QUINOLONE
SRR7130370	SRS3268551	SRR7130370	ND/Others	environmental-abattoir; slaughterhouse	No	2016	South America	Brazil		Enterobase	216	25	1	1	qnrB19	1	QUINOLONE
SRR7130371	SRS3268550	SRR7130371	ND/Others	environmental-abattoir; slaughterhouse	No	2016	South America	Brazil		Enterobase	216	25	1	1	qnrB19	1	QUINOLONE
SRR7427053	SRS3460827	SRR7427053	Human	Homo sapiens; human	No	2015	Europe	United Kingdom		Enterobase	216	25	3	9	aadA1; blaLAP-2; catA1; dfrA1; qacEdelta1; qnrB19; qnrS1; sul1; tet(A)	8	AMINOGLYCOSIDE; BETA-LACTAM; PHENICOL; QUATERNARY AMMONIUM; QUINOLONE; SULFONAMIDE; TETRACYCLINE; TRIMETHOPRIM
SRR7457932	SRS3490531	SRR7457932	Human	Homo sapiens; human	No	2015	Europe	United Kingdom		Enterobase	5028	25	3	1	qnrB19	1	QUINOLONE
SRR7467291	SRS3498154	SRR7467291			No		North America	United States		Enterobase	216	25	2	1	qnrB19	1	QUINOLONE
SRR8137438	SRS3998326	SRR8137438	Human	Homo sapiens; human	No	2018	Europe	United Kingdom		Enterobase	216	25	2	1	qnrB19	1	QUINOLONE
SRR8293522	SRS4117556	SRR8293522	Human	Homo sapiens; human	No	2018	Europe	United Kingdom		Enterobase	216	25	3	1	qnrB19	1	QUINOLONE
SRR8325561	SRS4149673	SRR8325561	Human	Homo sapiens; human	No	2018	Europe	United Kingdom		Enterobase	216	25	3	1	qnrB19	1	QUINOLONE
SRR8503644	SRS4305031	SRR8503644	Human	Homo sapiens; human	No	2018	Europe	United Kingdom		Enterobase	216	25	3	1	qnrB19	1	QUINOLONE
SRR9273829	SRS4947096	SRR9273829	Human	Unspecified - human	No	2019	Europe	United Kingdom		Enterobase	335	25	5	13	aac(3)-IIe; aadA1; aph(3'')-Ib; aph(6)-Id; blaCTX-M-15; blaOXA-10; cmlA5; dfrA23; floR; qacEdelta1; sul1; sul2; tet(A)	7	AMINOGLYCOSIDE; BETA-LACTAM; PHENICOL; QUATERNARY AMMONIUM; SULFONAMIDE; TETRACYCLINE; TRIMETHOPRIM
SRR9627787	SRS5049327	SRR9627787	Human	Homo sapiens; human	No	2019	Europe	United Kingdom		Enterobase	216	25	3	1	qnrB19	1	QUINOLONE
ERR10109287	ERS12792520	ERR10109287	Human	Stool	No	2022	Africa	South Africa		Enterobase	216	25	1
ERR3581536	ERS3859332	ERR3581536	ND/Others	environment	No	2019	Europe	Germany		Enterobase	216	25	1
ERR3635266	ERS3943481	ERR3635266			No	2002				Enterobase	216	25	2
ERR4399344	ERS4873383	ERR4399344	Human		No	2006	Europe	Netherlands		Enterobase	216	25	1
ERR4401589	ERS4875628	ERR4401589	Human	Stool	No	2005	Europe	Ireland		Enterobase	1994	401
ERR6806710	ERS7645431	ERR6806710	Human	Stool	No	2020	Africa	South Africa		Enterobase	216	25	2
ERR9680890	ERS11915228	ERR9680890	Human	Stool	No	2020	Africa	South Africa		Enterobase	216	25	1
SRR1106363	SRS528822	SRR1106363			No					Enterobase	3390
SRR13313295	SRS7929255	SRR13313295	Avian	hydrolized feather animal meal	No	2018	South America	Brazil		Enterobase	216	25	1	1	qnrB	1	QUINOLONE
SRR13313309	SRS7929272	SRR13313309	Avian	hydrolyzed feather animal meal	No	2018	South America	Brazil		Enterobase	216	25	1
SRR13833609	SRS8357639	SRR13833609	Human	Unspecified - human	No	2021	Europe	United Kingdom		Enterobase	335	25	4
SRR16227977	SRS10471325	SRR16227977	Human	Unspecified - human	No	2021	Europe	United Kingdom		Enterobase	216	25	1
SRR16301618	SRS10536204	SRR16301618	Human	Unspecified - human	No	2021	Europe	United Kingdom		Enterobase	216	25	1
SRR1643104	SRS738464	SRR1643104	Human	Unspecified - human	No	2012	Europe	United Kingdom		Enterobase	1994	401
SRR1810522	SRS850547	SRR1810522	Fish	snapper fillet - frozen, malabar	No	2009	Asia	Indonesia		Enterobase	1994	401
SRR1966891	SRS903511	SRR1966891	Human	Unspecified - human	No	2014	Europe	United Kingdom		Enterobase	216	25	2
SRR1967735	SRS904472	SRR1967735	Human	Unspecified - human	No	2014	Europe	United Kingdom		Enterobase	216	25	2
SRR1973602	SRS909371	SRR1973602	Dairy	cheese	No	2007	South America	Colombia		Enterobase	216	25	2
SRR20212638	SRS13887098	SRR20212638			No		Europe	Russia		Enterobase	216	25	1
SRR21224019	SRS14800828	SRR21224019	Human	Unspecified - human	No	2022	Europe	United Kingdom		Enterobase	216	25	1
SRR2173991	SRS1039483	SRR2173991	Shellfish	raw shrimp	No	2003	Asia	India		Enterobase	1994	401
SRR22691594	SRS16098242	SRR22691594	Human	Unspecified - human	No	2022	Europe	United Kingdom		Enterobase	216	25	1
SRR26463587	SRS19225269	SRR26463587	Human	Stool	No	2019	Oceania	Australia		Enterobase	1994	401
SRR2961321	SRS1180329	SRR2961321	Human	Age: 60-69; urine	No	2015	North America	United States		Enterobase	1994	401
SRR3002514	SRS1207369	SRR3002514	Human	Age: 30-39; stool	No	2008	North America	United States		Enterobase	216	25	2
SRR3322715	SRS1371900	SRR3322715	Human	Unspecified - human	No	2015	Europe	United Kingdom		Enterobase	1994	401
SRR5799674	SRS2333035	SRR5799674	Human	Age: 20-29; blood	Yes	2017	North America	United States		Enterobase	1994	401
SRR6684992	SRS2924811	SRR6684992	Human	Homo sapiens	No	2015	North America	United States		Enterobase	1994	401
SRR6685117	SRS2924685	SRR6685117	Human	Homo sapiens	No	2014	North America	United States		Enterobase	1994	401
SRR7292689	SRS3406154	SRR7292689	Human	Unspecified - human	No	2016	Europe	United Kingdom		Enterobase	1994	401
SRR7292863	SRS3406279	SRR7292863	Human	Unspecified - human	No	2017	Europe	United Kingdom		Enterobase	216	25	2
SRR7841631	SRS3785776	SRR7841631	Human	Unspecified - human	No	2018	Europe	United Kingdom		Enterobase	216	25	1
SRR7842526	SRS3786626	SRR7842526	Human	Unspecified - human	No	2018	Europe	United Kingdom		Enterobase	216	25	1
SRR7850690	SRS3787773	SRR7850690	Human	Unspecified - human	No	2018	Europe	United Kingdom		Enterobase	216	25	1
SRR7884719	SRS3807500	SRR7884719	Human	Unspecified - human	No	2018	Europe	United Kingdom		Enterobase	216	25	1
SRR8297279	SRS4120730	SRR8297279	Human	Unspecified - human	No	2018	Europe	United Kingdom		Enterobase	216	25	1
SRR8350305	SRS4170645	SRR8350305	Human	Unspecified - human	No	2018	Europe	United Kingdom		Enterobase	216	25	1
SRR8369293	SRS4186707	SRR8369293	Human	Unspecified - human	No	2018	Europe	United Kingdom		Enterobase	216	25	1
SRR8706049	SRS4470608	SRR8706049	Human	Unspecified - human	No	2015	Europe	United Kingdom		Enterobase	216	25	1
SRR952929	SRS470636	SRR952929	Plant	paprika-Raw imported Material	No	2000	North America	United States		Enterobase	216	25	2
